# Beyond gene-disease validity: capturing structured data on inheritance, allelic-requirement, disease-relevant variant classes, and disease mechanism for inherited cardiac conditions

**DOI:** 10.1101/2023.04.03.23287612

**Authors:** Katherine S Josephs, Angharad M Roberts, Pantazis Theotokis, Roddy Walsh, Philip J Ostrowski, Matthew Edwards, Andrew Fleming, Courtney Thaxton, Jason D Roberts, Melanie Care, Wojciech Zareba, Arnon Adler, Amy C Sturm, Rafik Tadros, Valeria Novelli, Emma Owens, Lucas Bronicki, Olga Jarinova, Bert Callewaert, Stacey Peters, Tom Lumbers, Elizabeth Jordan, Babken Asatryan, Neesha Krishnan, Ray E Hershberger, C. Anwar A. Chahal, Andrew P. Landstrom, Cynthia James, Elizabeth M McNally, Daniel P Judge, Peter van Tintelen, Arthur Wilde, Michael Gollob, Jodie Ingles, James S Ware

**Affiliations:** National Heart and Lung Institute, Imperial College London, London, UK; Royal Brompton and Harefield Hospitals, Guy’s and St Thomas’ NHS Foundation Trust, London UK; Great Ormond Street Hospital NHS Foundation Trust, London, UK; Amsterdam University Medical Centre, University of Amsterdam, Heart Center, Department of Experimental Cardiology, Amsterdam Cardiovascular Sciences, Amsterdam, The Netherlands; Clinical Genetics & Genomics Lab, Royal Brompton and Harefield Hospitals, Guy’s and St Thomas’ NHS Foundation Trust, London UK; Department of Genetics, University of North Carolina at Chapel Hill, Chapel Hill, NC, USA; Population Health Research Institute, McMaster University, and Hamilton Health Sciences, Hamilton, Ontario, Canada; Department of Molecular Genetics, University of Toronto, Toronto, Canada; Division of Cardiology, Toronto General Hospital, Toronto, Canada; Clinical Cardiovascular Research Center, University of Rochester, Rochester, New York, USA; Division of Cardiology, Peter Munk Cardiac Centre, University Health Network and Department of Medicine, University of Toronto, Toronto, ON, Canada; 23andMe, Sunnyvale, California, Genomic Health; Cardiovascular Genetics Center, Montreal Heart Institute, and Faculty of Medicine, Université de Montréal; Unit of Immunology and Functional Genomics, Centro Cardiologico Monzino IRCCS, Milano, Italy; CHEO Research Institute, University of Ottawa, Ontario, Canada; Department of Genetics, CHEO, Ontario, Canada; Center for Medical Genetics, Ghent University Hospital; Department of Biomolecular Medicine, Ghent University; Department of Cardiology and Genomic Medicine, Royal Melbourne Hospital, Melbourne, Australia; University of Melbourne, Melbourne, Australia; Barts Health & University College London Hospitals NHS Trusts, London, UK; Institute of Health Informatics, University College London, London, UK; Division of Human Genetics, The Ohio State University, Columbus, Ohio USA; Department of Cardiology, Inselspital, Bern University Hospital, University of Bern, Bern, Switzerland; Division of Cardiology, Department of Medicine, Johns Hopkins University School of Medicine, Baltimore, MD, USA; Centre for Population Genomics, Garvan Institute of Medical Research, and UNSW Sydney, Sydney, Australia; Center for Inherited Cardiovascular Diseases, WellSpan Health, Lancaster, PA USA; Cardiac Electrophysiology and Inherited Cardiovascular Diseases, Cardiovascular Division, Hospital of the University of Pennsylvania, Philadelphia, PA USA; Department of Cardiovascular Medicine, Mayo Clinic, Rochester, MN USA; Barts Heart Centre, St Bartholomew’s Hospital, Barts Health NHS Trust, London, UK; Department of Pediatrics and Cell Biology, Duke University School of Medicine, Durham, North Carolina, US; Johns Hopkins Center for Inherited Heart Diseases, Department of Medicine, Johns Hopkins University, Baltimore, Maryland, US; Center for Genetic Medicine, Dept of Medicine (Cardiology), Northwestern University Feinberg School of Medicine, Chicago, IL US; Medical University of South Carolina, Charleston, SC USA; Department of Genetics, University Medical Center Utrecht, Utrecht, the Netherlands; Amsterdam UMC location University of Amsterdam, Department of Cardiology, Meibergdreef 9, Amsterdam, the Netherlands; Amsterdam Cardiovascular Sciences, Heart Failure and arrhythmias, Amsterdam, the Netherlands; Inherited Arrhythmia and Cardiomyopathy Program, Division of Cardiology, University of Toronto, Toronto ON Canada; MRC London Institute of Medical Sciences, Imperial College London, London, UK

**Keywords:** Inherited cardiac conditions, inheritance, allelic requirement, disease mechanism, gene curation, genomic variant filtering, variant interpretation, variant classification

## Abstract

**Background:** As availability of genomic testing grows, variant interpretation will increasingly be performed by genomic generalists, rather than domain-specific experts. Demand is rising for laboratories to accurately classify variants in inherited cardiac condition (ICC) genes, including as secondary findings.

**Methods:** We analyse evidence for inheritance patterns, allelic requirement, disease mechanism and disease-relevant variant classes for 65 ClinGen-curated ICC gene-disease pairs. We present this information for the first time in a structured dataset, CardiacG2P, and assess application in genomic variant filtering.

**Results:** For 36/65 gene-disease pairs, loss-of-function is not an established disease mechanism, and protein truncating variants are not known to be pathogenic. Using CardiacG2P as an initial variant filter allows for efficient variant prioritisation whilst maintaining a high sensitivity for retaining pathogenic variants compared with two other variant filtering approaches.

**Conclusions:** Access to evidence-based structured data representing disease mechanism and allelic requirement aids variant filtering and analysis and is pre-requisite for scalable genomic testing.

## Additional File 4 for "Beyond gene-disease validity: capturing structured data on inheritance, allelic-requirement, disease-relevant variant classes, and disease mechanism for inherited cardiac conditions"

### Sheet: CardiacG2P_curated
Gene	OMIM gene number	Referral indication	Disease grouping	Disease name	MONDO ID	Gene disease validity (ClinGen)	Inheritance	Allelic requirement	Inheritance modifiers	Disease-associated variant consequence	Variant classes reported with evidence of pathogenicity	Restricted repertoire of pathogenic variants	PMIDs	Curated_date	Expert_panel_review_date
SCN5A	600163	Brugada syndrome	Brugada syndrome	SCN5A-related Brugada syndrome	0011001	DEFINITIVE	Autosomal dominant	Monoallelic autosomal	Typified by incomplete penetrance	Decreased gene product level; altered gene product sequence	Splice region; splice acceptor; splice donor; frameshift variant NMD triggering; stop gained variant NMD triggering; missense; inframe insertion; inframe deletion	NA	9521325; 11748104; NBK1517; 25905440; 32850980; 25829473; 17075016; 17442746; 20564468; 20031634; 33164571; 29798782; 32533946; 20129283; 33131149; 30203441; 32893267; 29959160	29.01.2021	21.07.2021
RYR2	180902	Catecholaminergic polymorphic ventricular tachycardia (CPVT)	Classic CPVT phenotype	RYR2-related CPVT	0017990	DEFINITIVE	Autosomal dominant	Monoallelic autosomal	Typified by incomplete penetrance	Altered gene product sequence	Missense; exon deletion	Exon 3 deletion	29453246; 11208676; 12093772; 17875969; 19216760; 23479668; 24394973; 26018045; 17081562; 30696458; 31112425	08.01.2021	19.05.2021
CASQ2	114251	Catecholaminergic polymorphic ventricular tachycardia (CPVT)	Classic CPVT phenotype	CASQ2-related CPVT	0017990	DEFINITIVE	Autosomal recessive	Biallelic autosomal	NA	Absent gene product level; altered gene product sequence	Splice region; splice donor variant NMD triggering; splice acceptor variant NMD triggering; frameshift variant NMD triggering; stop gained variant NMD triggering; missense	NA	12386154; 16908766; 21618644; 15176429; 32693635; 27157848	08.01.2021	19.05.2021
CASQ2	114251	Catecholaminergic polymorphic ventricular tachycardia (CPVT)	Classic CPVT phenotype	CASQ2-related CPVT	0017990	MODERATE	Autosomal dominant	Monoallelic autosomal	Typified by incomplete penetrance	Decreased gene product level; Altered gene product sequence	Splice region; splice donor variant NMD triggering; splice acceptor variant NMD triggering; frameshift variant NMD triggering; stop gained variant NMD triggering; missense	NA	12386154; 16908766; 21618644; 15176429; 32693635; 27157848	08.01.2021	19.05.2021
CALM1	114180	Catecholaminergic polymorphic ventricular tachycardia (CPVT)	Atypical CPVT phenotype	CALM1-related CPVT	0017990	MODERATE	Autosomal dominant	Monoallelic autosomal	Typically de novo	Altered gene product sequence	Missense	NA	31983240; 23040497; 25557436; 32929985; 24563457; 26309258; 31170290	08.01.2021	19.05.2021
CALM2	114182	Catecholaminergic polymorphic ventricular tachycardia (CPVT)	Atypical CPVT phenotype	CALM2-related CPVT	0017990	MODERATE	Autosomal dominant	Monoallelic autosomal	Typically de novo	Altered gene product sequence	Missense	NA	31983240; 27100291; 24917665; 25557436; 26309258; 31170290	08.01.2021	19.05.2021
CALM3	114183	Catecholaminergic polymorphic ventricular tachycardia (CPVT)	Atypical CPVT phenotype	CALM3-related CPVT	0017990	MODERATE	Autosomal dominant	Monoallelic autosomal	Typically de novo	Altered gene product sequence	Missense	NA	31983240; 27516456; 31170290	08.01.2021	19.05.2021
TECRL	614021	Catecholaminergic polymorphic ventricular tachycardia (CPVT)	Atypical CPVT phenotype	TECRL-related CPVT	0017990	DEFINITIVE	Autosomal recessive	Biallelic autosomal	NA	Absent gene product level; altered gene product sequence	Splice donor variant NMD triggering; stop gained variant NMD triggering; missense; exon deletion	Exon 2 deletion	27861123; 30790670; 33367594; 32173957	08.01.2021	19.05.2021
TRDN	603283	Catecholaminergic polymorphic ventricular tachycardia (CPVT)	Atypical CPVT phenotype	TRDN-related CPVT	0017990	DEFINITIVE	Autosomal recessive	Biallelic autosomal	NA	Absent gene product level; altered gene product sequence	Frameshift variant NMD triggering; stop gained variant NMD triggering; missense; exon deletion	Exon 2 deletion	22422768; 26200674; 26768964; 30479949; 25922419	08.01.2021	19.05.2021
KCNQ1	607542	Long QT Syndrome (LQTS)	Familial Long QT Syndrome	KCNQ1-related LQTS	0008646	DEFINITIVE	Autosomal dominant; autosomal recessive	Monoallelic autosomal; biallelic autosomal	Typified by incomplete penetrance	Decreased gene product level; altered gene product sequence	Splice acceptor; splice donor; frameshift; frameshift variant NMD triggering; stop gained; stop gained variant NMD triggering; missense; inframe insertion; inframe deletion; structural variants (whole exon deletions); structural variants (intragenic multi exon tandem duplication)	NA	31983240; 23900354; 23392653; 23591039; 27041150; 28944242; NBK1129; 15840476; 19716085; 9927399; 22995932; 29650123; 21185501; 27807201; 17470695; 25854863; 29532034; 25174857; 32893267; 22456477; 21787999; 27262388; 19841300; 29504689	01.11.2020	16.06.2021
KCNH2	152427	Long QT Syndrome (LQTS)	Familial Long QT Syndrome	KCNH2-related LQTS	0013367	DEFINITIVE	Autosomal dominant	Monoallelic autosomal	Typified by incomplete penetrance	Decreased gene product level; altered gene product sequence	Splice acceptor; splice donor; frameshift variant NMD triggering; stop gained variant NMD triggering; missense; inframe insertion; inframe deletion; structural variants (whole exon deletions & duplications)	NA	31983240; 26320108; 27761161; NBK1129; 15840476; 18774102; 19926013; 32893267; 21185499; 10491368; 10841244; 12621127; 19716085; 21185501; 9927399; 22995932; 29650123; 25417810; 24932360	14.10.2020	16.06.2021
SCN5A	600163	Long QT Syndrome (LQTS)	Familial Long QT Syndrome	SCN5A-related LQTS	0011377	DEFINITIVE	Autosomal dominant	Monoallelic autosomal	Typified by incomplete penetrance	Altered gene product sequence	Missense; inframe insertion; inframe deletion	NA	7889574; NBK1129; 29806494; 29798782; 31983240; 11463728; 26320108; 15840476; 19716085; 21185501; 9927399; 22995932; 29650123; 27566755; 32893267; 24932360	14.10.2020	16.06.2021
CALM1	114180	Long QT Syndrome (LQTS)	Long QT syndrome with an atypical presentation	CALM1-related LQTS	0014548	DEFINITIVE	Autosomal dominant	Monoallelic autosomal	Typically de novo	Altered gene product sequence	Missense	NA	23388215; 26969752; 31983240; 31170290	14.10.2020	16.06.2021
CALM2	114182	Long QT Syndrome (LQTS)	Long QT syndrome with an atypical presentation	CALM2-related LQTS	0014550	DEFINITIVE	Autosomal dominant	Monoallelic autosomal	Typically de novo	Altered gene product sequence	Missense	NA	23388215; 26969752; 31983240; 31170290; 27765793	14.10.2020	16.06.2021
CALM3	114183	Long QT Syndrome (LQTS)	Long QT syndrome with an atypical presentation	CALM3-related LQTS	0019171	DEFINITIVE	Autosomal dominant	Monoallelic autosomal	Typically de novo	Altered gene product sequence	Missense	NA	23388215; 26969752; 31983240; 31170290	14.10.2020	16.06.2021
TRDN	603283	Long QT Syndrome (LQTS)	Long QT syndrome with an atypical presentation	TRDN-related LQTS	0019171	DEFINITIVE	Autosomal recessive	Biallelic autosomal	NA	Absent gene product level	Frameshift variant NMD triggering	NA	31983240; 25922419; 26768964; 22422768; 26200674; 30479949; 30649896	04.11..2020	16.06.2021
KCNQ1	607542	Long QT Syndrome (LQTS)	Syndrome with QT prolongation and cardiac arrhythmias	KCNQ1- related Jervell and Lange-Nielsen syndrome	0024540	DEFINITIVE	Autosomal recessive	Biallelic autosomal	NA	Absent gene product; altered gene product sequence	Splice acceptor; splice donor; frameshift variant NMD triggering; stop gained variant NMD triggering; missense; structural variants (whole exon deletions; complex rearrangements)	NA	31983240; 9020846; 23392653; 23591039; 27041150; 27868350; 23392653; 11226272; 25187895	01.05.2021	16.06.2021
KCNE1	176261	Long QT Syndrome (LQTS)	Syndromic QT prolongation and cardiac arrhythmias	KCNE1-related Jervell and Lange-Nielsen syndrome 2	0012871	MODERATE	Autosomal recessive	Biallelic autosomal	NA	Altered gene product sequence	Missense; inframe insertion; inframe deletion, stop gained NMD escaping	NA	30461122; 9354783; NBK1405; 31941373; 9445165; 9328483; 10973849; 19716085; 16461811	01.08.2021	30.08.2021
KCNJ2	600681	Long QT Syndrome (LQTS)	Syndromic QT prolongation and cardiac arrhythmias	KCNJ2-related Andersen Tawil syndrome	0008222	DEFINITIVE	Autosomal dominant	Monoallelic autosomal	NA	Altered gene product sequence	Missense; inframe insertion; inframe deletion; stop gained NMD escaping	NA	31983240; 32947483; 32843460; NBK1264; 32299589; 21493816; 16217063; 32499698; 11371347; 12163457	01.05.2021	16.06.2021
CACNA1C	114205	Long QT Syndrome (LQTS)	Syndromic QT prolongation and cardiac arrhythmias	CACNA1C-related Timothy syndrome	0010979	DEFINITIVE	Autosomal dominant	Monoallelic autosomal	Typically de novo	Altered gene product sequence	Missense	NA	28211989; 25633834; NBK1403; 15863612; 15454078; 22106044; 26253506; 24728418; 31983240	11.11.2020	16.06.2021
KCNH2	609620	Short QT Syndrome (SQTS)	Classic SQTS	KCNH2-related SQTS	0012312	DEFINITIVE	Autosomal dominant	Monoallelic autosomal	NA	Altered gene product sequence	Missense	NA	14676148; 19340359; 25335996; 21130771; 29876509; 29016797; 28491588; 30571592; 15828882; 18692916; 25974115; 21310316; 31072576; 7736582; 7889573; 29574456; 30582453; 9547387; 15673388; 29759541; 31049424; 30175559; 19088443; 30496390; 30947366	21.07.2021	21.07.2021
KCNQ1	609621	Short QT Syndrome (SQTS)	Classic SQTS	KCNQ1-related SQTS	0012313	STRONG	Autosomal dominant	Monoallelic autosomal	NA	Altered gene product sequence	Missense	Almost all evidence derived from: p.Val141Met; p.Val307Leu	16109388; 28491547; 15159330; 24380499; 25974115; 26168993; 26346102; 26279191; 28491751; 8900283; 8528244; 29213224	21.07.2021	21.07.2021
SLC4A3	106195	Short QT Syndrome (SQTS)	Classic SQTS	SLC4A3-related SQTS	0000453	MODERATE	Autosomal dominant	Monoallelic autosomal	NA	Altered gene product sequence	Missense	p.Arg370His	29167417	21.07.2021	21.07.2021
KCNJ2	609622	Short QT Syndrome (SQTS)	Classic SQTS	KCNJ2-related SQTS	0012314	MODERATE	Autosomal dominant	Monoallelic autosomal	NA	Altered gene product sequence	Missense	NA	15761194; 23440193; 2479485; 29615871; 22155372; 11410627; 19285083; 24794859; 19710529	21.07.2021	21.07.2021
SLC22A5	212140	Short QT Syndrome (SQTS)	Syndrome including shortened QT and cardiac arrhythmias	SLC22A5-related primary systemic carnitine deficiency	0008919	DEFINITIVE	Autosomal recessive	Biallelic autosomal	NA	Altered gene product sequence	Missense	NA	26190315; 31472821; 3009296	21.07.2021	21.07.2021
DSC2	125645	Arrhythmogenic right ventricular cardiomyopathy (ARVC)	Familial isolated arrhythmogenic cardiomyopathy	DSC2-related ARVC	0012506	DEFINITIVE	Autosomal dominant; Autosomal recessive	Monoallelic autosomal; Biallelic autosomal	Typified by incomplete penetrance	Decreased gene product level; altered gene product sequence	Splice region; splice acceptor; splice donor; frameshift; stop gained; missense; inframe insertion; inframe deletion	NA	31028357; 23911551; NBK1131; 21636032; 33831308; 26310507; 23863954; 24793512; 24070718; 34400560; 17033975; 17963498; 17186466; 20031616; 19863551; 31402444	25.11.2021	05.01.2022
DSG2	125671	Arrhythmogenic right ventricular cardiomyopathy (ARVC)	Familial isolated arrhythmogenic cardiomyopathy	DSG2-related ARVC	0012434	DEFINITIVE	Autosomal dominant; Autosomal recessive	Monoallelic autosomal; Biallelic autosomal	Typified by incomplete penetrance	Decreased gene product level; altered gene product sequence	Splice acceptor; splice donor; frameshift; stop gained; missense; inframe insertion; inframe deletion	NA	21636032; 33831308; 33917638; 34400560; 24070718; 30454721; 25616645; 30790397; 34400560; 16505173; NBK1131; 27532257; 16823493; 27170944	12.12.2021	05.01.2022
DSP	125647	Arrhythmogenic right ventricular cardiomyopathy (ARVC)	Familial isolated arrhythmogenic cardiomyopathy	DSP-related ARVC	0011831	DEFINITIVE	Autosomal dominant; Autosomal recessive	Monoallelic autosomal; Biallelic autosomal	Typified by incomplete penetrance	Decreased gene product level; altered gene product sequence	Splice donor; splice acceptor; frameshift; stop gained; missense; inframe insertion; inframe deletion	NA	32372669; 23137101; 21636032; 33831308; 31319917; 20716751; 23810894; 24503780; 27532257; 31514951; 27761164; 21636032; 32808748; 33275305; 11063735; 27761164; 20940358; 22795705; 26604139; 30382575	12.12.2021	05.01.2022
PKP2	602861	Arrhythmogenic right ventricular cardiomyopathy (ARVC)	Familial isolated arrhythmogenic cardiomyopathy	PKP2-related ARVC	0012180	DEFINITIVE	Autosomal dominant, Autosomal recessive	Monoallelic autosomal	Typified by incomplete penetrance	Decreased gene product level; altered gene product sequence	Splice region; splice acceptor; splice donor; stop gained; frameshift; missense; structural variants (deletions; duplications)	NA	33831308; 21636032; 23736219; 34120153; 30830208; 25616645; 24070718; 17010805; NBK1131; 30619891; 24704780; 28740174; 22781308; 20301310; 17041889	14.12.2021	05.01.2022
TMEM43	612048	Arrhythmogenic right ventricular cardiomyopathy (ARVC)	Familial isolated arrhythmogenic cardiomyopathy	TMEM43-related ARVC	0011459	DEFINITIVE	Autosomal dominant	Monoallelic autosomal	NA	Altered gene product sequence	Missense	p.Ser358Leu	20301310; 18313022; 21214875; 23812740; 24598986; 33831308; 21391237; 29980933; 25343256; 22725725; 32062046	14.12.2021	05.01.2022
JUP	173325	Arrhythmogenic right ventricular cardiomyopathy (ARVC)	Rare familial disorder with ARVC	JUP-related Naxos disease	0011017	STRONG	Autosomal recessive	Biallelic autosomal	NA	Altered gene product sequence	Frameshift variant NMD escaping, missense, inframe deletion	NA	10902626; 32966140; 17924338; 25820315 20031617; 25705887; 21673311; 11691526; 28098346; 15851108; 31402444; 20130592; 21320868; 8954745; 8858175	12.12.2021	05.01.2022
BAG3	603883	Dilated Cardiomyopathy (DCM)	Familial Dilated Cardiomyopathy	BAG3-related DCM	0013479	DEFINITIVE	Autosomal dominant	Monoallelic autosomal	Typified by incomplete penetrance	Decreased gene product level; altered gene product sequence	Missense; stop gained NMD triggering; frameshift; splice acceptor; splice donor; structural variants (whole exon deletions), copy number variation (whole gene deletion)	NA	23518596; 20884878; 26796036; 21353195; 25008357; 27391596; 30442290; 31983221; 21898660; 20884878; 28737513; 31808029; 32160020	31.03.2021	08.12.2021
DES	604765	Dilated Cardiomyopathy (DCM)	Familial Dilated Cardiomyopathy	DES-related DCM	0011482	DEFINITIVE	Autosomal dominant	Monoallelic autosomal	NA	Altered gene product sequence	Missense; splice acceptor variant NMD escaping	NA	17626518; 17325244; 10430757; 11728149; 17325244; 23300193; 23349452; 26724190; 17626518	31.03.2021	08.12.2021
DSP	615821	Dilated Cardiomyopathy (DCM)	Familial Dilated Cardiomyopathy	DSP-related DCM	0005021	DEFINITIVE	Autosomal dominant	Monoallelic autosomal	NA	Decreased gene product level; altered gene product sequence	Stop gained NMD triggering; frameshift variant; splice acceptor variant NMD triggering; splice donor variant NMD triggering; missense	NA	31983221; 31317183; 27532257; 32005173; 24503780; 23022708; 20716751; 32013205	06.08.2021	01.02.2022
FLNC	102565	Dilated Cardiomyopathy (DCM)	Familial Dilated Cardiomyopathy	FLNC-related DCM	0005021	DEFINITIVE	Autosomal dominant	Monoallelic autosomal	Typified by incomplete penetrance	Decreased gene product level	Splice acceptor; splice donor; frameshift variant NMD triggering; stop gained NMD triggering	NA	27206985; 321126565; 27908349; 30067491; 2843697; 31627847; 27601210; 32150467; 22020047; 32160020; 32154132	31.03.2021	08.12.2021
LMNA	115200	Dilated Cardiomyopathy (DCM)	Familial Dilated Cardiomyopathy	LMNA-related DCM	0007269	DEFINITIVE	Autosomal dominant	Monoallelic autosomal	Typified by age-related onset	Decreased gene product level; altered gene product sequence	Missense; stop gained NMD triggering; frameshift variant; splice acceptor variant NMD triggering; splice donor variant NMD triggering; structural variants (single and multi-exon deletion)	NA	28912180; NBK1674; 28912180; 10580070; 10662742; 11897440; 29095976; 18926329; 29367541; 20127487; 12854972; 12920062; 31983221	30.03.2021	08.12.2021
MYH7	160760	Dilated Cardiomyopathy (DCM)	Familial Dilated Cardiomyopathy	MYH7-related DCM	0013262	DEFINITIVE	Autosomal dominant	Monoallelic autosomal	Typified by incomplete penetrance	Altered gene product sequence	Missense	NA	29300372; 31983221; 11106718; 29666183; 29093449	31.03.2021	08.12.2021
RBM20	613171	Dilated Cardiomyopathy (DCM)	Familial Dilated Cardiomyopathy	RBM20-related DCM	0013168	DEFINITIVE	Autosomal dominant	Monoallelic autosomal	Typified by incomplete penetrance	Decreased gene product level; altered gene product sequence	Missense; stop gained NMD triggering	There is a mutation hotspot in exon 9 (amino acids 634-638)	19712804; 22466703; 29650543; 32789749; 25979592; 26084686; 21846512; 20590677; 22004663; 29895960; 30871348; 30871351; 32851336; 29367541; 27496873; 29650543	31.03.2021	08.12.2021
SCN5A	601154	Dilated Cardiomyopathy (DCM)	Familial Dilated Cardiomyopathy	SCN5A-related DCM	0011003	DEFINITIVE	Autosomal dominant	Monoallelic autosomal	NA	Decreased gene product level; altered gene product sequence	Missense; stop gained NMD triggering	NA	26916278; 15671429; 15466643; 19808398; 21596231; 22675453; 22999724; 30847666; 27532257	06.08.2021	01.02.2022
TNNC1	191040	Dilated Cardiomyopathy (DCM)	Familial Dilated Cardiomyopathy	TNNC1-related DCM	0012745	DEFINITIVE	Autosomal dominant	Monoallelic autosomal	NA	Altered gene product sequence	Missense	NA	1554228; 19808376; 17021793; 18803402; 32038292; 27604170; 18212018; 20458010; 27532257; 17977476	31.03.2021	08.12.2021
TNNT2	601494	Dilated Cardiomyopathy (DCM)	Familial Dilated Cardiomyopathy	TNNT2-related DCM	0011095	DEFINITIVE	Autosomal dominant	Monoallelic autosomal	NA	Altered gene product sequence	Missense	NA	27532257; 11106718; 15542288; 20031601; 20978592; 29367541	31.03.2021	08.12.2021
TTN	188840	Dilated Cardiomyopathy (DCM)	Familial Dilated Cardiomyopathy	TTN-related DCM	0011400	DEFINITIVE	Autosomal dominant	Monoallelic autosomal	Typified by incomplete penetrance; Typified by age-related onset	Decreased gene product level; altered gene product sequence	Splice acceptor; splice donor; frameshift variant NMD triggering; stop gained NMD triggering; missense [v rare]; structural variants (whole exon deletions); [classes must occur in A-band or >90% PSI exons]	Variants must occur in exons (PSI > 0.9). Missense variants with segregation evidence: p.Trp976Arg; p.Ala178Asp; p.Cys3575Ser	9817758; 9826585; 19789381; 18765796; 25589632; 11788824; 22335739; 32013205; 23418287; 26084686; 28045975; 25759365; 26315439; 29316444; 27869827; 29238064; 32160020; 27869827; 31849696; 27625337; 11788824	31.03.2021	08.12.2021
PLN	172405	Dilated Cardiomyopathy (DCM)	Familial Dilated Cardiomyopathy	PLN-related intrinsic cardiomyopathy	0012362	DEFINITIVE	Autosomal dominant	Monoallelic autosomal	Typified by age-related onset	Decreased gene product level; altered gene product sequence	Missense; inframe deletion; frameshift; stop gained; structural variants (whole exon deletions)	NA	12639993; 16432188; 33020536; 21167350	17.11.2021	24.11.2021
ACTC1	102540	Hypertrophic Cardiomyopathy (HCM)	Familial hypertrophic cardiomyopathy	ACTC1-related HCM	0012799	DEFINITIVE	Autosomal dominant	Monoallelic autosomal	NA	Altered gene product sequence	Missense; inframe deletion	NA	10330430; NBK1768; 20031618; 28007147; 27532257; 10966831; 17611253; 26061005; 23604709; 28972856	10.10.2021	10.11.2021
MYBPC3	600958	Hypertrophic Cardiomyopathy (HCM)	Familial hypertrophic cardiomyopathy	MYBPC3-related HCM	0007268	DEFINITIVE	Autosomal dominant	Monoallelic autosomal	Typified by incomplete penetrance	Decreased gene product level; altered gene product sequence	Splice region; splice acceptor; splice donor; frameshift; frameshift variant NMD triggering; stop gained; stop gained NMD triggering; missense; inframe insertion; inframe deletion; intronic; structural variants (whole exon deletions)	NA	28007147; 28912181; 7493025; 26573135; 25611685; 32731933; 29300372; NBK1768; 25611685; 30696458; 12707239; 20624503; 28912181; 27532257; 31877118; 22057632; 32163302; 32396390; 18467358; 17937428; 19151713; 32841044	10.10.2021	10.11.2021
MYH7	160760	Hypertrophic Cardiomyopathy (HCM)	Familial hypertrophic cardiomyopathy	MYH7-related HCM	0008647	DEFINITIVE	Autosomal dominant	Monoallelic autosomal	Typified by incomplete penetrance	Altered gene product sequence	Missense; inframe deletion; stop gained NMD escaping	NA	29300372; 27532257; 30696458; 30924982; 25209314; 1975517; 1944483; 1552912; 15856146; 34460321; 30681346; 25611685; 20359594; 32731933; 12788380; 33500567; 27247418; 27532257	10.10.2021	10.11.2021
MYL2	160781	Hypertrophic Cardiomyopathy (HCM)	Familial hypertrophic cardiomyopathy	MYL2-related HCM	0012112	DEFINITIVE	Autosomal dominant	Monoallelic autosomal	NA	Altered gene product sequence	Missense	NA	NBK1768; 32731933; 8673105; 9535554; 12404107; 30696458; 32453731; 23365102; 28007147; 28912181; 25611685; 16837010; 25324513; 16076902; 24111713	10.10.2021	10.11.2021
MYL3	160790	Hypertrophic Cardiomyopathy (HCM)	Familial hypertrophic cardiomyopathy	MYL3-related HCM	0012111	DEFINITIVE	Autosomal dominant	Monoallelic autosomal	NA	Altered gene product sequence	Missense	NA	33288880; NBK1768; PMID: 20031618; 28369730; 26443374; 12021217; 30696458; 8673105; 20031618; 25611685; 22957257; 29914921	10.10.2021	24.11.2021
TNNI3	191044	Hypertrophic Cardiomyopathy (HCM)	Familial hypertrophic cardiomyopathy	TNNI3-related HCM	0013369	DEFINITIVE	Autosomal dominant	Monoallelic autosomal	Typified by incomplete penetrance	Altered gene product sequence	Missense; inframe deletion	NA	9241277; 28912181; 21839045; 23270746; 15607392; NBK1768; 32731933; 26440512; 25611685; 30696458; 21415410	10.10.2021	24.11.2021
TNNT2	191045	Hypertrophic Cardiomyopathy (HCM)	Familial hypertrophic cardiomyopathy	TNNT2-related HCM	0007266	DEFINITIVE	Autosomal dominant	Monoallelic autosomal	Typified by incomplete penetrance	Altered gene product sequence	Missense; stop gained NMD escaping; inframe deletion; splice donor variant NMD escaping	NA	8205619; 28973951; 7898523; 28007147; 28912181; 30578328; 10965086; 11034944; 32731933; NBK1768; 12707239; 22144547; 25611685; 30696458	10.10.2021	24.11.2021
TPM1	191010	Hypertrophic Cardiomyopathy (HCM)	Familial hypertrophic cardiomyopathy	TPM1-related HCM	0007267	DEFINITIVE	Autosomal dominant	Monoallelic autosomal	Typified by incomplete penetrance	Altered gene product sequence	Missense	NA	8205619; 24005378; 12860912; NBK1768; 7898523	10.10.2021	24.11.2021
PLN	172405	Hypertrophic Cardiomyopathy (HCM)	Familial Hypertrophic Cardiomyopathy	PLN-related intrinsic cardiomyopathy	0012362	DEFINITIVE	Autosomal dominant	Monoallelic autosomal	Typified by incomplete penetrance	Decreased gene product level; altered gene product sequence	Missense; inframe deletion; frameshift; stop gained; structural variants (whole exon deletions)	NA	12639993; 16432188; 33020536; 21167350	17.11.2021	24.11.2021
ALPK3	617608	Hypertrophic Cardiomyopathy (HCM)	Rare syndromic disorder with hypertrophic cardiomyopathy - isolated LVH	ALPK3-related HCM	0011001	STRONG	Autosomal recessive; Autosomal dominant	Biallelic autosomal; monoallelic autosomal	NA	Decreased gene product level; altered gene product sequence	Stop gained; frameshift; splice acceptor; splice donor; missense	NA	27106955; 31074094; 32480058; 26846950; 21441111; 34263911; 34263907; 33191771	11.11.2021	24.11.2021
CACNA1C	114205	Hypertrophic Cardiomyopathy (HCM)	Rare syndromic disorder with hypertrophic cardiomyopathy - isolated LVH	CACNA1C-related Timothy syndrome	0010979	DEFINITIVE	Autosomal dominant	Monoallelic autosomal	Typically de novo	Altered gene product sequence	Missense	A recurrent, de novo missense variant causing Classic Timothy Syndrome has been described: p.Gly406Arg	28211989; 25633834; NBK1403; 15863612; 15454078; 22106044; 26253506; 24728418; 31983240; NBK1403; 30681346; 33797204; 16360093	11.11.2021	24.11.2021
DES	125660	Hypertrophic Cardiomyopathy (HCM)	Rare syndromic disorder with hypertrophic cardiomyopathy - isolated LVH	DES-related Myofibrillar myopathy	0011076	DEFINITIVE	Autosomal dominant; autosomal recessive	Monoallelic autosomal; biallelic autosomal	Typified by incomplete penetrance; Typified by age-related onset	Altered gene product sequence; absent gene product	Splice acceptor variant NMD escaping; splice donor variant NMD escaping; frameshift variant NMD triggering; frameshift variant NMD escaping; stop gained NMD triggering; stop gained NMD escaping; missense variant; inframe deletion	NA	30681346; 19181099; 20718792; 29926427; 19433360; 23815709; 16217025; 11073539; 31718026; 9736733	27.03.2021	12.01.2022
FHL1	300163	Hypertrophic Cardiomyopathy (HCM)	Rare syndromic disorder with hypertrophic cardiomyopathy - isolated LVH	FHL1-related Emery-Dreifuss muscular dystrophy	0010680	DEFINITIVE	X-linked recessive	Monoallelic X hemizygous	Typified by age-related onset	Decreased gene product level; altered gene product sequence	Splice region variant; frameshift variant NMD escaping; stop gained NMD escaping; stop lost; missense	NA	30681346; 19716112; 20186852; 32993534; 22523091	27.03.2021	12.01.2022
FLNC	102565	Hypertrophic Cardiomyopathy (HCM)	Rare syndromic disorder with hypertrophic cardiomyopathy - isolated LVH	FLNC-related Myofibrillar myopathy	0019150	DEFINITIVE	Autosomal dominant	Monoallelic autosomal	Typified by age-related onset	Altered gene product sequence	Stop gained NMD escaping; missense variant; inframe deletion	NA	30681346; 15929027; 25351925; 19050726; 32022900; 26666891; 27908349; 31245841; 32112656; 20697107; 21135393	27.03.2021	12.01.2022
GLA	300644	Hypertrophic Cardiomyopathy (HCM)	Rare syndromic disorder with hypertrophic cardiomyopathy - isolated LVH	GLA-related Fabry disease	0010526	DEFINITIVE	X-linked recessive	Monoallelic X hemizygous	NA	Decreased gene product level; altered gene product sequence	Missense; inframe insertion; inframe deletion; splice donor; splice acceptor; frameshift; stop gained; intronic variants leading to cryptic splice site; structural variants	NA	18940466; 26937390; 6023233; 2539398; 32640076; NBK1292; 27560961; 30988410; 11322659; 34576250; 34776082; 32640076	15.11.2021	24.11.2021
LAMP2	309060	Hypertrophic Cardiomyopathy (HCM)	Rare syndromic disorder with hypertrophic cardiomyopathy - isolated LVH	LAMP2-related Danon disease	0010281	DEFINITIVE	X-linked dominant	Monoallelic X heterozygous	Typified by age-related onset	Decreased gene product level; altered gene product sequence	Copy number variants; splice region variant; splice acceptor variant NMD triggering; splice donor variant NMD triggering; frameshift variant NMD triggering; stop gained NMD triggering; start lost; missense variant	NA	30681346; 10972294; 30857840; 20173215; 19588270; 19057086; 16217705; 15907287; 15673802	27.03.2021	12.01.2022
PRKAG2	602743	Hypertrophic Cardiomyopathy (HCM)	Rare syndromic disorder with hypertrophic cardiomyopathy - isolated LVH	PRKAG2-related cardiomyopathy	0010946	DEFINITIVE	Autosomal dominant	Monoallelic autosomal	NA	Altered gene product sequence	Missense; inframe insertion	NA	26729852; 32259713; 32646570; 32646569; 12015471; 28009297; 11371514	20.11.2021	24.11.2021
PTPN11	176876	Hypertrophic Cardiomyopathy (HCM)	Rare syndromic disorder with hypertrophic cardiomyopathy - isolated LVH	PTPN11-related Noonan syndrome	0008104	DEFINITIVE	Autosomal dominant	Monoallelic autosomal	NA	Altered gene product sequence	Missense; inframe deletion	NA	30681346; 23312968; 21269411; 11992261; 16358218; 14974085; 15521065; 15240615; 18348260; 19760651; 24739123; 25974318; 21533187	27.03.2021	12.01.2022
PTPN11	176876	Hypertrophic Cardiomyopathy (HCM)	Rare syndromic disorder with hypertrophic cardiomyopathy - isolated LVH	PTPN11-related Noonan syndrome with multiple lentigines	0100082	DEFINITIVE	Autosomal dominant	Monoallelic autosomal	NA	Altered gene product sequence	Missense	NA	12058348; 12161596; 17697839; 11992261; 16358218; 15121796; 16377799; 33354767	27.03.2021	12.01.2022
RAF1	164760	Hypertrophic Cardiomyopathy (HCM)	Rare syndromic disorder with hypertrophic cardiomyopathy - isolated LVH	RAF1-related Noonan syndrome	0012690	DEFINITIVE	Autosomal dominant	Monoallelic autosomal	NA	Altered gene product sequence	Missense; inframe deletion	NA	30681346; 17603482; 17603483; 30762279; 29271604; 24782337; 22786616; 25974318	27.03.2021	12.01.2022
RIT1	609591	Hypertrophic Cardiomyopathy (HCM)	Rare syndromic disorder with hypertrophic cardiomyopathy - isolated LVH	RIT1-related Noonan syndrome	0014143	DEFINITIVE	Autosomal dominant	Monoallelic autosomal	NA	Altered gene product sequence	Missense	NA	30681346; 23791108; 26446362; 27101134; 25959749	27.03.2021	12.01.2022
TTR	176300	Hypertrophic Cardiomyopathy (HCM)	Rare syndromic disorder with hypertrophic cardiomyopathy - isolated LVH	TTR-related hereditary ATTR amyloidosis	0019441	DEFINITIVE	Autosomal dominant	Monoallelic autosomal	Typified by incomplete penetrance	Altered gene product sequence	Missense; inframe insertion; inframe deletion	NA	25604431; NBK1194; 28213611; 15185500; 30328212; 15930086; 9191784; 29941560; 32969287	11.11.2021	12.01.2022
ABCC9	601439	Hypertrophic Cardiomyopathy (HCM)	Syndrome with hypertrophic cardiomyopathy - no isolated LVH	ABCC9-related Cantu Syndrome	0009406	DEFINITIVE	Autosomal dominant	Monoallelic autosomal	NA	Altered gene product sequence	Missense	NA	30089727; NBK246980; 33529173; 22610116; 31175705; 22608503; 31828977; 34453476	11.11.2021	pending
CRYAB	123590	Hypertrophic Cardiomyopathy (HCM)	Syndrome with hypertrophic cardiomyopathy - no isolated LVH	CRYAB-related Alpha-related B crystallinpathy	0013472	DEFINITIVE	Autosomal dominant	Monoallelic autosomal	Typified by age-related onset	Altered gene product sequence	Frameshift variant NMD escaping; stop gained NMD escaping; missense	NA	30681346;570292;14681890;9731540;21920752;28493373;21337604;21130652;32420686	27.03.2021	pending
FXN	606829	Hypertrophic Cardiomyopathy (HCM)	Syndrome with hypertrophic cardiomyopathy - no isolated LVH	FXN-related Friedreich ataxia	0100339	DEFINITIVE	Autosomal recessive	Biallelic autosomal	Typified by age-related onset	Decreased gene product level; altered gene product sequence	Triplet repeat expansion; whole gene deletion; intragenic deletion; splice region; splice acceptor variant NMD triggering; splice donor variant NMD triggering; start lost; frameshift variant NMD triggering; stop gained NMD triggering; missense; inframe insertion; inframe deletion	NA	30681346; 28405347; 10633128; 25566998; 24705334; 26704351; 22409940; 22691228	27.03.2021	pending
GAA	606800	Hypertrophic Cardiomyopathy (HCM)	Syndrome with hypertrophic cardiomyopathy - no isolated LVH	GAA-related Pompe disease	0009290	DEFINITIVE	Autosomal recessive	Biallelic autosomal	NA	Decreased gene product level; altered gene product sequence	whole gene deletion; splice region; splice acceptor variant NMD triggering; splice donor variant NMD triggering; start lost; frameshift variant NMD escaping; frameshift variant NMD triggering; stop gained NMD triggering; missense; inframe deletion; 5 prime UTR variant; intron variant	NA	30681346;31254424;1652892;8094613;7981676;7717400;9535769;14643388;17056254;19588081;20882352;4286143;1856189;3108320;10973860;21484825;9668092;11991748;1680134;28185884;31254424;31342611	27.03.2021	pending
MYO6	600970	Hypertrophic Cardiomyopathy (HCM)	Syndrome with hypertrophic cardiomyopathy - no isolated LVH	MYO6-related nonsyndromic genetic hearing loss	0019497	DEFINITIVE	Autosomal dominant, Autosomal recessive	Monoallelic autosomal; biallelic autosomal	Typified by age-related onset	Decreased gene product level; altered gene product sequence	Stop gained; frameshift; splice acceptor; splice donor; missense	NA	30681346;24105371;15060111;12687499;18348273;25999546;26265212;23485424	27.03.2021	pending
SLC25A4	103220	Hypertrophic Cardiomyopathy (HCM)	Syndrome with hypertrophic cardiomyopathy - no isolated LVH	SLC25A4-related Mitochondrial disease	0014175	DEFINITIVE	Autosomal recessive	Biallelic autosomal	NA	Absent gene product level; altered gene product sequence	Missense; frameshift NMD triggering; splice donor	NA	30013777; 27693233; 30013777; 16155110; 22187496; 25732997; 23401503	11.11.2021	pending
BAG3	603883	Hypertrophic Cardiomyopathy (HCM)	Syndrome with hypertrophic cardiomyopathy - no isolated LVH	BAG3-related Myofibrillar myopathy	0013061	DEFINITIVE	Autosomal dominant	Monoallelic autosomal	Typically de novo	Altered gene product sequence	Missense	p.P209L	19085932; 22734908; 21361913; 20605452; 25728519; 32453099; 23995273	11.11.2021	12.01.2022

### Sheet: Narrative_summaries
Disease name	Narative
SCN5A-related Brugada syndrome	SCN5A-related Brugada syndrome is caused by decreased gene product level or altered gene product sequence due to a variety of mechanisms (e.g. decreased expression of cardiac sodium channel, Nav1.5 in the sarcolemma, expression of non-functional channels, or altered gating properties leading to a decreased INa sodium current (e.g., delayed activation or earlier or faster inactivation)) (PMID: 29798782). The disease mechanism is loss of function. To date, SCN5A is the only gene classified as having definitive evidence as a cause of monogenic Brugada syndrome (BrS) by ClinGen (PMID: 29959160). SCN5A pathogenic variants are identified in approx. 20- 30% of cases of European ancestry (PMID: 30139433; PMID 33164571). This contribution may differ in other populations. SCN5A-related Brugada syndrome is characterized by autosomal dominant inheritance with incomplete penetrance (PMID 9521325; 11748104; 25905440; 20031634; 33164571; NBK1517). Hundreds of variants, both truncating and non-truncating, have been described in association with Brugada syndrome. Kapplinger et al 2010 (PMID: 20129283) identified 293 distinct variants in SCN5A: 193 missense, 32 nonsense, 38 frameshift, 21 splice-site, and 9 inframe deletions/insertions. More recently Walsh et al 2020 (PMID: 32893267) found that non truncating variants were highly enriched in European cases in the SCN5A transmembrane regions. Gain of function variants are associated with Long QT syndrome. Although loss of function appears to be the accepted mechanism in Brugada syndrome the SCN5A genotype/phenotype association is still not completely understood. Uncommonly, a single variant can cause both loss of peak current and gain of late current and can lead to a mixed phenotype of LQTS and BrS (PMID: 29806494).
RYR2-related CPVT	RYR2 is associated with CPVT with autosomal dominant inheritance. The allelic requirement for pathogenicity is monoallelic autosomal, and the disease is typified by incomplete penetrance. Disease is due to an altered gene product sequence. The first reports of RYR2 variants in CPVT included numerous examples of de novo inheritance (Priori et al, 2001, PMID:11208676; Priori et al, 2002, PMID:12093772), although RYR2 missense variants often occur through familial autosomal dominant inheritance. The predicted functional consequence of RYR2 pathogenic variants is altered gene product sequence. The majority of causative RYR2 variants in CPVT patients are heterozygous missense variants which are detected in up to 60% of cases with a definitive CPVT diagnosis (Kapplinger et al, 2018, PMID:29453246) and act through a gain-of-function mechanism. Pathogenic variants in CPVT cases tend to be clustered in a number of regions in the RYR2 gene/protein: - Original exon hotspots: 3–15, 44–50, 83–90 and 93–105 (George et al, 2007, PMID:17081562). - Updated exon hotspots: 3, 8, 14, 43, 47–49, 81, 83, 88–90, 93, 95, 97–101, 103, 105 (Kapplinger et al, 2018, PMID:29453246). - Hotspots based on unsupervised clustering algorithm (not restricted to exon boundaries): amino acid residues 2138–2538, 3935–4196 and 4721–4959 (Walsh et al, 2019, PMID:30696458). Rare cases of whole exon deletions of RYR2 exon 3 have been described that can lead to a CPVT and/or left ventricular non-compaction phenotype (Bhuiyan et al, 2007, PMID:17875969; Marjamaa et al, 2009, PMID:19216760; Szentpali et al, 2013, PMID:23479668; Onho et al, 2014, PMID:24394973; Campbell et al, 2015, PMID:26018045; Mazzarotto et al, 2021, PMID:33500567).
CASQ2-related CPVT	CASQ2 is an established gene for autosomal recessive CPVT (the second most common genetic cause of the disease, responsible for up to 5% of cases); disease is due to absent gene product level or altered gene product sequence. For the ClinGen curation, the maximum points were achieved with only a small subset of initial genetic and experimental reports leading to a definitive classification. Biallelic loss-of-function variants in CASQ2 (both homozygous and compound heterozygous) have been reported in numerous CPVT probands, including frameshift, nonsense and splice donor/acceptor variants, as well as other splice region variants with verified effects on splicing, and missense variants with verified loss-of-function effects.
CASQ2-related CPVT	CASQ2 is an established gene for autosomal recessive CPVT (the second most common genetic cause of the disease, responsible for up to 5% of cases). Recent reports have also associated monoallelic or heterozygous CASQ2 variants with CPVT. Although the evidence for this association is not definitive, available data suggests that disease is likely due to decreased gene product level or altered gene product sequence. The main evidence for autosomal dominant CASQ2 association comes from an international multi-centre study describing CPVT patients with CASQ2 variants (Ng et al, 2020, PMID:32693635). This study included 12 probands with heterozygous variants in CASQ2, as well as an assessment of heterozygous relatives of probands with homozygous/compound heterozygous CASQ2 variants (8/37 of these heterozygous relatives had a positive CPVT phenotype). While this study provides a substantive body of evidence to support autosomal dominant CASQ2 association with CPVT, the data should be cautiously interpreted. The multi-centre nature of the study precluded standardised phenotyping of the probands and relatives and therefore not every phenotype-positive individual may have a definitive diagnosis of CPVT. Additionally, several of the variants described have a gnomAD population minor allele frequency that is incompatible with being a penetrant autosomal dominant variant for a disease with the prevalence of CPVT (>1x10-5). The variants also included presumed nonsense mediated decay-escaping C-terminal truncating variants and a splice region variant without a proven effect on splicing. In contrast to 97% penetrance for homozygous/compound heterozygous individuals, penetrance for heterozygotes was only 33% although it is expected that the population level penetrance of CASQ2 heterozygous variants will be lower still. Further support for the pathogenicity of heterozygous CASQ2 variants comes from a study that described the heterozygous p.Lys180Arg variant segregating with disease in a family (the published LOD score was 3.0 although there were only five meioses between genotype and phenotype positive individuals) (Gray et al, 2016, PMID:27157848).
CALM1-related CPVT	The disease mechanism in CALM1-related CPVT is likely a dominant negative effect caused by altered gene product sequence which reduces the calcium dependent inactivation of the calcium channel CaV1.2, resulting in increased inward calcium channel current (ICaL) and repolarization delay. The three CALM genes encode an identical 149aa protein, calmodulin. The CALM1 gene is located on chromosome 14, CALM2 on chromosome 2 and CALM3 on chromosome 19. Calmodulin protein is involved in many calcium-dependent intracellular processes. All three CALM genes have been classified as Definitive for LQTS and Moderate for CPVT, certain variants are only associated with one or other phenotype, whereas others are associated with a mixed or variable phenotypes. All variants with evidence of pathogenicity identified in the CALM genes are missense: at least 35 distinct missense variants have been identified and reported in the International Calmodulinopathy Registry including 11 (31%) in CALM1, 16 (46%) in CALM2, and 8 (23%) in CALM3. The majority of variants across the CALM genes affect amino acid residues in the EF-hand Ca2+ binding loop III and IV. Some variants have additional evidence in that the same substitution has been seen in paralogous CALM genes, or that the same substitution has been seen in a related phenotype (LQT). Most variants are unique, but 9 were present in more than one index case and among these, three (p.Asn98Ser, p.Asp130Gly, and p.Phe142Leu, identified in 10, 5, and 4 families, respectively.) appear to be recurrent. While p.Asp130Gly and p.Phe142Leu have always been reported as associated with the LQTS phenotype, the p.Asn98Ser has phenotypic variability, including LQTS, CPVT, idiopathic VF and sudden death. The majority of CALM variants are de novo. Pathogenic variants in the CALM genes have been associated with: presentation in infancy or early childhood (up to 5 years); marked sinus bradycardia or atrioventricular block and QT prolongation; and, predominantly with CALM1 variants, a mild-to-severe neurological impairment, including seizures, development delay, motor and/or cognitive disability. The phenotype most frequently shown by patients with CALM variants is LQTS, but some patients display other phenotypes including CPVT, idiopathic VF and sudden unexplained death. Some variants have been associated with both LQTS and CPVT, however Crotti et al (PMID: 31170290) report that "despite the relatively small numbers of cases, a significant association (P = 0.001) was observed between location of mutation and phenotype (Supplementary material online, Figure S1). Indeed, a pathogenic variant in EF-hand IV Ca2+ binding loop was found in the majority (17/32, 53%) of CALM-LQTS index cases but in only one of the nine CALM-CPVTs (11%). Conversely, variants identified in CALM-CPVT index cases were mostly located either in EF-hand III (n = 5, 56%), or in the inter-EF hand I-II linker (n = 3, 33%)." For the ClinGen CPVT curation, CALM1 scored in the moderate range based on two reported variants in patients with CPVT or mixed CPVT/LQT phenotypes (p.Asn54Ile and p.Asn98Ser) and associated functional data. However, due to the unique characteristics of the calmodulin genes and their gene-disease associations, it was agreed by the expert panel to include them in this curation. The reasons were: 1) all three genes have already been established as disease-causing for an inherited arrhythmia syndrome (LQTS), 2) there are multiple examples of patients presenting with a phenotype indistinguishable from CPVT for each, either de novo or supported by functional evidence and 3) the genes encode for identical proteins, are all expressed in the heart and equivalent de novo variants in the three genes have been shown to lead to similar phenotypes, highlighting the functional equivalence of these genes.
CALM2-related CPVT	The disease mechanism in CALM2-related CPVT is likely a dominant negative effect caused by altered gene product sequence which reduces the calcium dependent inactivation of the calcium channel CaV1.2, resulting in increased inward calcium channel current (ICaL) and repolarization delay. The three CALM genes encode an identical 149aa protein, calmodulin. The CALM1 gene is located on chromosome 14, CALM2 on chromosome 2 and CALM3 on chromosome 19. Calmodulin protein is involved in many calcium-dependent intracellular processes. All three CALM genes have been classified as Definitive for LQTS and Moderate for CPVT, certain variants are only associated with one or other phenotype, whereas others are associated with a mixed or variable phenotypes. All variants with evidence of pathogenicity identified in the CALM genes are missense: at least 35 distinct missense variants have been identified and reported in the International Calmodulinopathy Registry including 11 (31%) in CALM1, 16 (46%) in CALM2, and 8 (23%) in CALM3. The majority of variants across the CALM genes affect amino acid residues in the EF-hand Ca2+ binding loop III and IV. Some variants have additional evidence in that the same substitution has been seen in paralogous CALM genes, or that the same substitution has been seen in a related phenotype (LQTS). Most variants are unique, but 9 were present in more than one index case and among these, three (p.Asn98Ser, p.Asp130Gly, and p.Phe142Leu, identified in 10, 5, and 4 families, respectively.) appear to be recurrent. While variants p.Asp130Gly and p.Phe142Leu have always been reported as associated with the LQTS phenotype, the p.Asn98Ser has phenotypic variability, including LQTS, CPVT, idiopathic VF and sudden death. The majority of CALM variants are de novo. Pathogenic variants in the CALM genes have been associated with: presentation in infancy or early childhood (up to 5 years); marked sinus bradycardia or atrioventricular block and QT prolongation; and, predominantly with CALM1 variants, a mild-to-severe neurological impairment, including seizures, development delay, motor and/or cognitive disability. The phenotype most frequently shown by patients with CALM variants is LQTS, but some patients display other phenotypes including CPVT, idiopathic VF and sudden unexplained death. Some variants have been associated with both LQTS and CPVT, however Crotti et al (PMID: 31170290) report that "despite the relatively small numbers of cases, a significant association (P = 0.001) was observed between location of mutation and phenotype (Supplementary material online, Figure S1). Indeed, a pathogenic variant in EF-hand IV Ca2+ binding loop was found in the majority (17/32, 53%) of CALM-LQTS index cases but in only one of the nine CALM-CPVTs (11%). Conversely, variants identified in CALM-CPVT index cases were mostly located either in EF-hand III (n = 5, 56%), or in the inter-EF hand I-II linker (n = 3, 33%)."For the ClinGen CPVT curation,CALM2 scored in the moderate range based on four reported variants in patients with CPVT or mixed CPVT/LQT phenotypes (p.Glu46Lys in two de novo cases, p.Asn98Ser and p.Asp132Glu) and associated functional data. However, due to the unique characteristics of the calmodulin genes and their gene-disease associations, it was agreed by the expert panel to include them in this curation. The reasons were: 1) all three genes have already been established as disease-causing for an inherited arrhythmia syndrome (LQTS), 2) there are multiple examples of patients presenting with a phenotype indistinguishable from CPVT for each, either de novo or supported by functional evidence and 3) the genes encode for identical proteins, are all expressed in the heart and equivalent de novo variants in the three genes have been shown to lead to similar phenotypes, highlighting the functional equivalence of these genes.
CALM3-related CPVT	The disease mechanism in CALM3-related CPVT is likely a dominant negative effect caused by altered gene product sequence which reduces the calcium dependent inactivation of the calcium channel CaV1.2, resulting in increased inward calcium channel current (ICaL) and repolarization delay. The three CALM genes encode an identical 149aa protein, calmodulin. The CALM1 gene is located on chromosome 14, CALM2 on chromosome 2 and CALM3 on chromosome 19. Calmodulin protein is involved in many calcium-dependent intracellular processes. All three CALM genes have been classified as Definitive for LQTS and Moderate for CPVT, certain variants are only associated with one or other phenotype, whereas others are associated with a mixed or variable phenotypes. All variants with evidence of pathogenicity identified in the CALM genes are missense: at least 35 distinct missense variants have been identified and reported in the International Calmodulinopathy Registry including 11 (31%) in CALM1, 16 (46%) in CALM2, and 8 (23%) in CALM3. The majority of variants across the CALM genes affect amino acid residues in the EF-hand Ca2+ binding loop III and IV. Some variants have additional evidence in that the same substitution has been seen in paralogous CALM genes, or that the same substitution has been seen in a related phenotype (LQTS). Most variants are unique, but 9 were present in more than one index case and among these, three (p.Asn98Ser, p.Asp130Gly, and p.Phe142Leu, identified in 10, 5, and 4 families, respectively.) appear to be recurrent. While variants p.Asp130Gly and p.Phe142Leu have always been reported as associated with the LQTS phenotype, the p.Asn98Ser has phenotypic variability, including LQTS, CPVT, idiopathic VF and sudden death. The majority of CALM variants are de novo. Pathogenic variants in the CALM genes have been associated with: presentation in infancy or early childhood (up to 5 years); marked sinus bradycardia or atrioventricular block and QT prolongation; and, predominantly with CALM1 variants, a mild-to-severe neurological impairment, including seizures, development delay, motor and/or cognitive disability. The phenotype most frequently shown by patients with CALM variants is LQTS, but some patients display other phenotypes including CPVT, idiopathic VF and sudden unexplained death. Some variants have been associated with both LQTS and CPVT, however Crotti et al (PMID: 31170290) report that "despite the relatively small numbers of cases, a significant association (P = 0.001) was observed between location of mutation and phenotype (Supplementary material online, Figure S1). Indeed, a pathogenic variant in EF-hand IV Ca2+ binding loop was found in the majority (17/32, 53%) of CALM-LQTS index cases but in only one of the nine CALM-CPVTs (11%). Conversely, variants identified in CALM-CPVT index cases were mostly located either in EF-hand III (n = 5, 56%), or in the inter-EF hand I-II linker (n = 3, 33%)."For the ClinGen CPVT curation, CALM3 scored in the moderate range based on four reported variants in patients with CPVT or mixed CPVT/LQT phenotypes (p.Glu46Lys in two de novo cases, p.Asn98Ser and p.Asp132Glu) and associated functional data. However, due to the unique characteristics of the calmodulin genes and their gene-disease associations, it was agreed by the expert panel to include them in this curation. The reasons were: 1) all three genes have already been established as disease-causing for an inherited arrhythmia syndrome (LQTS), 2) there are multiple examples of patients presenting with a phenotype indistinguishable from CPVT for each, either de novo or supported by functional evidence and 3) the genes encode for identical proteins, are all expressed in the heart and equivalent de novo variants in the three genes have been shown to lead to similar phenotypes, highlighting the functional equivalence of these genes.
TECRL-related CPVT	Absent gene product level and altered gene product sequence of TECRL is associated with CPVT. The disease mechanism appears to be loss of function. TECRL is rarely associated with CPVT, but several reports have described biallelic loss of function variants in cases. These include both homozygous and compound heterozygous inheritance, with a variety of variant types described – splice donor variant, stop gained, exon deletion (exon 2), missense variants (including homozygous p.Arg196Gln detected in 2 patients with exome sequencing), and a large duplication encompassing all of the TECRL gene with an uncertain consequence. These cases presented with phenotypic features typical of CPVT, including exercise and emotion induced syncope and cardiac arrest and ventricular arrhythmias during exercise testing. A mild prolonged QT interval was observed in several cases, especially after stimulation by epinephrine or exercise, although overall the phenotypes are much more typical of CPVT than LQTS.
TRDN-related CPVT	Absent gene product level and altered gene product sequence of TRDN is associated with CPVT. The disease mechanism appears to be loss of function. TRDN is rarely associated with CPVT, but several reports have described biallelic loss of function variants in cases. These include both homozygous and compound heterozygous variants, with a variety of variant types described - stop gained, frameshift, exon deletion (exon 2), intronic variants (with proven effect on splicing) and missense variants (proven to lead to degraded protein). Biallelic loss of function variants in TRDN have also been associated with LQTS with an atypical presentation (ClinGen: strong evidence). This, "triadin knockout syndrome" can lead to variable phenotypes.
KCNQ1-related LQTS	Pathogenic variants in KCNQ1 cause LQTS due to decreased gene product level or altered gene product sequence. This leads to loss of function due to a variety of mechanisms including defects in ion permeation, channel gating and trafficking. KCNQ1 variants account for approx. 30%-45% of LQTS cases (PMID: 22456477; PMID: 21787999; PMID: 27262388; PMID: 29504689). KCNQ1-related LQTS is typically inherited as an autosomal dominant trait characterised by incomplete penetrance. Rarely biallelic KCNQ1 variants can cause autosomal recessive LQTS or Jervell and Lange-Nielsen syndrome (JLNS) (severe cardiac phenotype and sensorineural hearing loss). JLNS results when there is complete absence of IKs (slowly activating delayed rectifier potassium channel/current) (PMID: 23591039). It has been noted that approximately 10% of genotype positive LQT patients have more than 1 pathogenic variant in >=1 LQTS-related gene (PMID: 15840476; PMID: 19716085). Biallelic disease appears to be more penetrant with a more severe phenotype. Missense variants are responsible for the majority of KCNQ1-related LQTS cases although truncating variants including nonsense, frameshift, splice site and structural variants (multi exon deletions and a multi exon duplication (inframe tandem repeat of exons 3-6, leading to duplication of the second to fifth transmembrane domains of the channel)) are also reported (PMID: 19716085; PMID: 18774102; PMID: 25174857). ClinGen have concluded there is sufficient evidence for haploinsufficiency. Variants conferring a dominant negative effect have also been described. Moss et al (PMID: 17470695) reported that dominant-negative variants are associated with a more severe phenotype than variants conferring haploinsufficiency. Phenotypes can differ according to regionality with some regions associated with more malignant phenotypes e.g. C-loop variants are associated with higher risk of sudden cardiac death (PMID: 22456477). In addition, there are gene regions where there is a high confidence for pathogenicity e.g. transmembrane regions and C-terminus domains (PMID: 32893267; PMID: 19841300).
KCNH2-related LQTS	KCNH2-related LQTS is due to decreased gene product level or altered gene product sequence. The disease mechanism is loss of function due to a variety of mechanisms including disruption of synthesis of channel subunits, reduction in intracellular transport or trafficking, defects in ion permeation or channel gating. Both haploinsufficiency and a dominant negative effect are proposed mechanisms causing loss of function of KCNH2. About 60% of LQT2 mutations are missense variants, the remaining 40% are nonsense, frameshift, insertions, deletions, duplications (intragenic tandem duplication), or involve a splice site. KCNH2 variants account for approximately 30% of LQTS cases (PMID: 24932360). Walsh et al showed that non truncating variants in KCNH2 are enriched in ion channel transmembrane regions and specific N-terminus and C-terminus domains and have >95% probability of pathogenicity (PMID: 32893267). Shimizu et al report correlations between specific variant types and location and clinical phenotype (PMID: 19926013). Patients with missense variants in the transmembrane pore region have significantly higher cardiac event rates than those with missense variants in either N-terminus, transmembrane non-pore, or C-terminus regions. It has been noted that approximately 10% of genotype positive LQT patients have more than 1 pathogenic variant in >=1 gene. Biallelic pathogenic variants or digenic pathogenic variants appear to be generally associated with a more severe phenotype with longer QTc interval and a higher incidence of cardiac events.
SCN5A-related LQTS	Altered gene product sequence of SCN5A causes long QT syndrome. The likely disease mechanism is gain of function. Over 200 pathogenic missense variants and inframe deletions or insertions have been reported. The sodium current mediated by Nav1.5 consists of peak and late components (INa-P and INa-L). It is thought that gain-of-function SCN5A pathogenic variants lead to enhanced INa-P and INa-L, which can trigger life-threating arrhythmias. SCN5A-related LQTS accounts for 5-10% of LQTS cases (PMID:27566755). Rare missense variants are estimated to occur in around 2% of healthy White and 5% of healthy non-White subjects so collectively missense variants are not rare in the healthy population. SCN5A-related LQTS can present with specific features: patients may have marked resting bradycardia, QT interval prolongation more pronounced during slow heart rate (which might explain why arrhythmic events occur more frequently at rest), a first cardiac event that is lethal, and onset after puberty (PMID: 29798782). It has been noted that approximately 10% of genotype positive LQT patients have more than 1 mutation in >=1 gene. Biallelic pathogenic variants or digenic pathogenic variants appear to be generally associated with a more severe phenotype with longer QTc interval and a higher incidence of cardiac events. Note: loss of function variants in SCN5A are associated with Brugada syndrome and individual variants can have hybrid loss of function and gain of function effects causing a mixed phenotype.
CALM1-related LQTS	CALM1-related LQTS is caused by an altered gene product sequence. Reduction in the calcium dependent inactivation of the calcium channel CaV1.2 results in increased inward calcium channel current (ICaL) and repolarization delay. The disease mechanism is likely a dominant negative effect. The three CALM genes encode an identical 149aa protein, calmodulin. The CALM1 gene is located on chromosome 14, CALM2 on chromosome 2 and CALM3 on chromosome 19. Calmodulin protein is involved in many calcium-dependent intracellular processes. All three CALM genes have been classified as Definitive for LQTS and Moderate for CPVT, certain variants are only associated with one or other phenotype, whereas others are associated with a mixed or variable phenotypes. All variants with evidence of pathogenicity identified in the CALM genes are missense: at least 35 distinct missense variants have been identified and reported in the International Calmodulinopathy Registry including 11 (31%) in CALM1, 16 (46%) in CALM2, and 8 (23%) in CALM3. The majority of variants across the CALM genes affect amino acid residues in the EF-hand Ca2+ binding loop III and IV. Some variants have additional evidence in that the same substitution has been seen in paralogous CALM genes, or that the same substitution has been seen in a related phenotype (LQTS). Most variants are unique, but 9 were present in more than one index case and among these, three (p.Asn98Ser, p.Asp130Gly, and p.Phe142Leu, identified in 10, 5, and 4 families, respectively.) appear to be recurrent. While variants p.Asp130Gly and p.Phe142Leu have always been reported as associated with the LQTS phenotype, the variant p.Asn98Ser has phenotypic variability, including LQTS, CPVT, idiopathic VF and sudden death. The majority of CALM variants are de novo. Pathogenic variants in the CALM genes have been associated with: presentation in infancy or early childhood (up to 5 years); marked sinus bradycardia or atrioventricular block and QT prolongation; and, predominantly with CALM1 variants, a mild-to-severe neurological impairment, including seizures, development delay, motor and/or cognitive disability. The phenotype most frequently shown by patients with CALM variants is LQTS, but some patients display other phenotypes including CPVT, idiopathic VF and sudden unexplained death. Some variants have been associated with both LQTS and CPVT, however Crotti et al (PMID: 31170290) report that "despite the relatively small numbers of cases, a significant association (P = 0.001) was observed between location of mutation and phenotype (Supplementary material online, Figure S1). Indeed, a pathogenic variant in EF-hand IV Ca2+ binding loop was found in the majority (17/32, 53%) of CALM-LQTS index cases but in only one of the nine CALM-CPVTs (11%). Conversely, variants identified in CALM-CPVT index cases were mostly located either in EF-hand III (n = 5, 56%), or in the inter-EF hand I-II linker (n = 3, 33%)."
CALM2-related LQTS	CALM2-related LQTS is caused by analtered gene product sequence which reduces the calcium dependent inactivation of the calcium channel CaV1.2, resulting in increased inward calcium channel current (ICaL) and repolarization delay. The disease mechanism is likely a dominant negative effect. The three CALM genes encode an identical 149aa protein, calmodulin. The CALM1 gene is located on chromosome 14, CALM2 on chromosome 2 and CALM3 on chromosome 19. Calmodulin protein is involved in many calcium-dependent intracellular processes. All three CALM genes have been classified as Definitive for LQTS and Moderate for CPVT, certain variants are only associated with one or other phenotype, whereas others are associated with a mixed or variable phenotypes. All variants with evidence of pathogenicity identified in the CALM genes are missense: at least 35 distinct missense variants have been identified and reported in the International Calmodulinopathy Registry including 11 (31%) in CALM1, 16 (46%) in CALM2, and 8 (23%) in CALM3. The majority of variants across the CALM genes affect amino acid residues in the EF-hand Ca2+ binding loop III and IV. Some variants have additional evidence in that the same substitution has been seen in paralogous CALM genes, or that the same substitution has been seen in a related phenotype (LQTS). Most variants are unique, but 9 were present in more than one index case and among these, three (p.Asn98Ser, p.Asp130Gly, and p.Phe142Leu, identified in 10, 5, and 4 families, respectively.) appear to be recurrent. While variants p.Asp130Gly and p.Phe142Leu have always been reported as associated with the LQTS phenotype, the variant p.Asn98Ser has phenotypic variability, including LQTS, CPVT, idiopathic VF and sudden death. The majority of CALM variants are de novo. Pathogenic variants in the CALM genes have been associated with: presentation in infancy or early childhood (up to 5 years); marked sinus bradycardia or atrioventricular block and QT prolongation; and, predominantly with CALM1 variants, a mild-to-severe neurological impairment, including seizures, development delay, motor and/or cognitive disability. The phenotype most frequently shown by patients with CALM variants is LQTS, but some patients display other phenotypes including CPVT, idiopathic VF and sudden unexplained death. Some variants have been associated with both LQTS and CPVT, however Crotti et al (PMID: 31170290) report that "despite the relatively small numbers of cases, a significant association (P = 0.001) was observed between location of mutation and phenotype (Supplementary material online, Figure S1). Indeed, a pathogenic variant in EF-hand IV Ca2+ binding loop was found in the majority (17/32, 53%) of CALM-LQTS index cases but in only one of the nine CALM-CPVTs (11%). Conversely, variants identified in CALM-CPVT index cases were mostly located either in EF-hand III (n = 5, 56%), or in the inter-EF hand I-II linker (n = 3, 33%)."
CALM3-related LQTS	For LQTS, CALM3 variants lead to an altered gene product sequence. The disease mechanism is likely a dominant negative effect which reduces the calcium dependent inactivation of the calcium channel CaV1.2, resulting in increased inward calcium channel current (ICaL) and repolarization delay. The three CALM genes encode an identical 149aa protein, calmodulin. The CALM1 gene is located on chromosome 14, CALM2 on chromosome 2 and CALM3 on chromosome 19. Calmodulin protein is involved in many calcium-dependent intracellular processes. All three CALM genes have been classified as Definitive for LQTS and Moderate for CPVT, certain variants are only associated with one or other phenotype, whereas others are associated with a mixed or variable phenotypes. All variants with evidence of pathogenicity identified in the CALM genes are missense: at least 35 distinct missense variants have been identified and reported in the International Calmodulinopathy Registry including 11 (31%) in CALM1, 16 (46%) in CALM2, and 8 (23%) in CALM3. The majority of variants across the CALM genes affect amino acid residues in the EF-hand Ca2+ binding loop III and IV. Some variants have additional evidence in that the same substitution has been seen in paralogous CALM genes, or that the same substitution has been seen in a related phenotype (LQTS). Most variants are unique, but 9 were present in more than one index case and among these, three (p.Asn98Ser, p.Asp130Gly, and p.Phe142Leu, identified in 10, 5, and 4 families, respectively.) appear to be recurrent. While variants p.Asp130Gly and p.Phe142Leu have always been reported as associated with the LQTS phenotype, the variant p.Asn98Ser has phenotypic variability, including LQTS, CPVT, idiopathic VF and sudden death. The majority of CALM variants are de novo. Pathogenic variants in the CALM genes have been associated with: presentation in infancy or early childhood (up to 5 years); marked sinus bradycardia or atrioventricular block and QT prolongation; and, predominantly with CALM1 variants, a mild-to-severe neurological impairment, including seizures, development delay, motor and/or cognitive disability. The phenotype most frequently shown by patients with CALM variants is LQTS, but some patients display other phenotypes including CPVT, idiopathic VF and sudden unexplained death. Some variants have been associated with both LQTS and CPVT, however Crotti et al (PMID: 31170290) report that "despite the relatively small numbers of cases, a significant association (P = 0.001) was observed between location of mutation and phenotype (Supplementary material online, Figure S1). Indeed, a pathogenic variant in EF-hand IV Ca2+ binding loop was found in the majority (17/32, 53%) of CALM-LQTS index cases but in only one of the nine CALM-CPVTs (11%). Conversely, variants identified in CALM-CPVT index cases were mostly located either in EF-hand III (n = 5, 56%), or in the inter-EF hand I-II linker (n = 3, 33%)."
TRDN-related LQTS	TRDN-related LQTS is due to an absent gene product level. The disease mechanism is loss of function (LoF). TRDN is rarely associated with LQTS with an atypical presentation. Following identification of a homozygous frameshift variant in TRDN, 4 other patients with homozygous or compound heterozygous frameshift variants were identified in a cohort of 33 unrelated genotype-negative LQTS patients. The atypical LQTS phenotype described: extensive T-wave inversions in precordial leads V1 through V4, persistent or transient QT prolongation and severe disease expression of exercise-induced cardiac arrest in early childhood (≤3 years of age). Biallelic loss of function variants in TRDN have also been associated with catecholaminergic polymorphic ventricular tachycardia (CPVT). As patients can have overlapping phenotypes, there is a term “triadin knockout syndrome”. The Triadin Knock Out Syndrome (TKOS) registry had 21 patients in 2019. All were homozygous or compound heterozygous for TRDN variants. The majority were frameshift or nonsense. There were a small number of missense or splice altering variants. TRDN is expressed in both cardiac and skeletal muscle and undergoes extensive alternative splicing to produce several isoforms. Only biallelic LoF variants affecting cardiac isoforms should be considered as pathogenic for LQTS.
KCNQ1- related Jervell and Lange-Nielsen syndrome	Biallelic pathogenic variants in KCNQ1 cause JLNS due to absent gene product level or altered gene product sequence. Both homozygous and compound heterozygous pathogenic variants in KCNQ1 have been reported in JLNS. Nonsense, frameshift, splice site, whole exon deletions and missense variants have been reported as pathogenic. Bhuiyan and Wilde (PMID: 23591039) compared two groups of patients with homozygous variants in KCNQ1. Those patients where there was residual IKs (slowly activating delayed rectifier potassium channel/current) even as little as 10%, had QT prolongation but no hearing loss (autosomal recessive LQTS), whereas those patients with complete absence of IKs had both QT prolongation and hearing loss (JLNS). They concluded that homozygous or compound heterozygous nonsense, frameshift or exon skipping variants resulting in 100% loss of IKs would result in JLNS. In addition, biallelic missense mutations that lead to a protein product that does not traffic to the cell membrane (or is subject to nonsense mediated decay) will lead to JLNS.Note: heterozygous variants in KCNQ1 lead to dominant LQTS.
KCNE1-related Jervell and Lange-Nielsen syndrome 2	KCNE1-related JLNS is due to altered gene product sequence. Inheritance is autosomal recessive. Homozygous or compound heterozygous KCNE1 variants cause JLNS through loss of function (PMID: 9354783). The majority of JLNS patients have biallelic KCNQ1 variants (JLNS1), only a minority have JLNS2 caused by biallelic KCNE1 variants (PMID: 16461811). The KCNE1 protein (previous names LQT5, mink, IsK) functions as a regulatory subunit of KCNQ1. It has 7 annotated exons but only one is protein coding (PMID: 30461122). A small number of variants have been reported, mainly missense and inframe indels. In more recent studies, 4 nonsense variants have also been reported (PMID: 30461122; PMID: 31941373). However, in one of these studies (PMID: 30461122), patients were ascertained for deafness and QT prolongation is either variable or not reported in some family members. The authors did not carry out functional studies to determine the effect of these variants on mRNA but suggest that given there is only one coding exon, these nonsense variants would be unlikely to result in nonsense mediated decay. The phenotype of KCNE1-related JLNS2 appears to be milder than JLNS1 (caused by biallelic KCNQ1 variants) (PMID: 16461811; PMID: 31941373) Heterozygous variants in KCNE1 have been associated with LQT syndrome without deafness. However, Roberts et al observed a low ECG penetrance in these individuals with the majority not manifesting clinically (PMID: 31941373). ClinGen classified the gene disease association, KCNE1 and JLNS2, as Moderate stating that although there was a large amount of experimental evidence and no contradictory evidence, more case level evidence was required to reach a Definitive classification.
KCNJ2-related Andersen Tawil syndrome	KCNJ2 pathogenic variants cause Andersen Tawil syndrome (ATS) through altered gene product sequence. Most of the pathogenic variants cause Kir2.1 (inwardly-rectifying potassium channel) loss-of-function, either via trafficking or gating defects. Kir2.1, encoded by KCNJ2, contributes a major component of the cardiac action potential repolarization phase. Pathogenic variants of KCNJ2 gene account for 60-70% of clinical ATS cases, termed type-1 ATS. The cardiac manifestation includes QT-U abnormalities but not typical QT prolongation. Ventricular arrhythmias also differ from typical LQTS with frequent premature ventricular complexes and polymorphic non-sustained ventricular tachycardia but only rarely torsades de pointes. Extracardiac manifestations include dysmorphic features and periodic paralysis with hypo- and hyperkalemic episodes in some patients. The majority of pathogenic variants in KCNJ2 are missense changes. A small number of inframe deletions, insertions and stop gained variants predicted to escape nonsense mediated decay (NMD) have also been reported in this single-exon gene. The p.Arg218Trp pathogenic variant is considered a potential mutational hot spot [Davies et al 2005 PMID: 16217063].Penetrance in families appears high, with estimates of ≥80%
CACNA1C-related Timothy syndrome	CACNA1C-related Timothy syndrome is caused by variants leading to altered gene product sequence. A recurrent, de novo, missense variant in CACNA1C was described in 13 Timothy syndrome patients, p.Gly406Arg in exon 8A (PMID 15454078; PMID: 15863612). The disease mechanism appears to be gain-of-function through failed channel inactivation. Classic Timothy syndrome (TS1) is a very rare multisystem disorder characterized by marked QT prolongation, syndactyly, immune deficiency, seizures, congenital heart defects, cognitive abnormalities, learning difficulties, and intermittent hypoglycaemia (PMID: 28211989). CACNA1C has a complex genomic structure that undergoes extensive alternative splicing. Splawski et al identified 2 patients with de novo missense variants in exon 8 of an alternate splice form (p.Gly406Arg, analogous to the exon 8a variant, and p.Gly402Ser). This splice form represents 80% of all cardiac mRNAs. The patients were described as having atypical Timothy syndrome (TS2), presenting with a more severe cardiac phenotype and without syndactyly (PMID: 15863612; PMID: 25633834). Other missense variants in CACNA1C have been reported in association with isolated LQTS (PMID: 26253506; PMID: 25633834; PMID:24728418). However as of 2020, the ClinGen Cardiovascular Domain Working Group have classified the strength of evidence supporting an association between CACNA1C and LQTS as moderate (PMID 31983240).
KCNH2-related SQTS	SQTS is a rare (< 1/10,000) AD inherited arrhythmia syndrome associated with atrial fibrillation, ventricular arrhythmia, and risk of sudden cardiac arrest. Diagnosis is based on a diagnostic scorecard (PMID: 21310316), similar to LQTS. Approximately 20% of diagnosed cases will have a genetic cause, and KCNH2 is the most common identified gene.It is noteworthy that of the 18 probands with SQTS in whom KCNH2 variants have been identified, 13 had one of 2 variants; 7 with p.Thr618Ile variant (ClinVar Variation ID# 67297) and 6 with p.Asn588Lys (ClinVar Variation ID# 14436; NM172056.2). There is high penetrance for these recurrent variants. Experimental evidence derived from non-patient cells, human-induced pluripotent stem cell-derived cells and a rabbit animal model (PMID: 30496390) all support this gene’s relationship with SQTS, with a gain-of-function mechanism. These experimental studies demonstrate that genetic variants identified in SQTS patients lead to potassium current perturbations concordant with SQTS phenotype and shortening of the QT interval. Note loss-of-function variants in KCNH2 are associated with LQTS.
KCNQ1-related SQTS	Almost all evidence for KCNQ1 as a cause of SQTS is derived from a single variant (p.Val141Met) identified in 9 unrelated probands. All 9 cases presented with severe bradycardia in-utero or at birth and in 6 atrial fibrillation was also reported. In one case complete atrioventricular block was documented. (PMIDs: 24818999, 26279191, 16109388, 24380499, 25974115, 28491547). Five other variants have been reported for SQTS, but the phenotypic features of SQTS for 4 of these have been unclear or functional data supporting the mechanism of disease lacking in the published manuscripts. For the fifth additionally reported variant, 70-year-old patient presented with ‘idiopathic VF” and a short QT interval, a KCNQ1 variant, p.Val307Leu, was reported as the likely genetic culprit, with in vitro studies reporting a gain-of-function effect of the mutant (Bellocq et al, Circ 2004). Functional characterisation in cell models confirms a gain of function mechanism for Val141Met and Val307Leu. Four cases of Val141Met are reported as de novo without noted confirmed paternity. Importantly, in none of the p.Val141Met cases was cardiac arrest or sudden cardiac death described. Note loss-of-function variants in KCNQ1 are associated with LQTS.
SLC4A3-related SQTS	SLC4A3 encodes a plasma membrane anion exchange protein. Genetic evidence supporting SLC4A3 as a SQTS-causing gene is derived from a single publication in which exome sequencing was performed in 2 families, including one large pedigree (PMID 29167417). The same rare genetic variant (p.Arg370His, c.1109G>A) was identified in both families, suggesting they are possibly distantly related. Experimental evidence from in vitro and zebrafish models suggests reduced membrane localization of the mutated protein leads to intracellular alkalinization and shortening of the cardiomyocyte action potential duration. The genetic evidence, including the unbiased gene discovery approach of whole exome sequencing and segregation of the identified genetic variant with a large number of affected individuals within the presented pedigree, was considered relatively strong by the ClinGen GCEP. However, lack of other publications supporting this gene-disease relationship led to a score in the "Moderate" range (for gene-disease validity). Further information on ClinGen gene-disease validity can be found here: https://search.clinicalgenome.org/kb/genes/HGNC:11029
KCNJ2-related SQTS	Genetic variants in KCNJ2 have been identified in 6 patients from 5 families with unique variants, including at least 2 probands with a de-novo variant (paternity not confirmed). Experimental evidence demonstrated these variants lead to gain-of-function of the late repolarizing, KCNJ2-encoded Ik1 current in the heart, and abbreviation of the action potential duration. The ClinGen GCEP reviewing gene-disease validity considered these data sufficient for classifying the gene-disease relationship of KCNJ2 as “Moderate” but, in the absence of segregation or case-control data, the genetic evidence was not sufficient for a stronger classification. Further information on ClinGen gene-disease validity can be found here: https://search.clinicalgenome.org/kb/genes/HGNC:6263
SLC22A5-related primary systemic carnitine deficiency	Variants in SLC22A5 cause autosomal recessive primary systemic carnitine deficiency (PSCD), a syndrome characterized by hypoketotic hypoglycemia, hyperammonemia, liver dysfunction, hypotonia and cardiomyopathy (PMID 26190315). Homozygote or compound heterozygote variants have been identified in unexplained sudden cardiac death or resuscitated cardiac arrest cases without overt extra-cardiac manifestations (PMIDs: 31472821, 3009296). Furthermore, a short QT interval has been demonstrated in a carnitine deficient mouse model (31472821) as well as in patients with PSCD (31472821, 3009296). Importantly, however, the QT interval in these patients returns to normal with carnitine supplementation treatment. Information on ClinGen gene-disease validity conclusion: the ClinGen GCEP conclude that PSCD is a metabolic and reversible SQTS-mimic. While there is no robust evidence of a relationship between SLC22A5 and true SQTS [ClinGen “disputed” classification], there is "definitive" evidence for a relationship between SLC22A5 and PSCD which may justify testing in individuals being investigated for possible SQTS. Further information on ClinGen gene-disease validity can be found here: https://search.clinicalgenome.org/kb/genes/HGNC:10969
DSC2-related ARVC	DSC2-related ARVC is due to decreased gene product level or altered gene product sequence due to a variety of mechanisms (e.g. null alleles, trafficking defects, impaired proteolytic processing, absence of or impaired protein-protein interactions) (PMID: 31028357; 23911551; NBK1131). Loss of function is the likely disease mechanism. ClinGen found there was some evidence to support haploinsufficiency as a mechanism. https://search.clinicalgenome.org/kb/gene-dosage/HGNC:3036. Autosomal dominant inheritance with incomplete penetrance is the most common mode of transmission (PMID: 21636032; 33831308). Homozygous and compound heterozygous variants have also been described in association with ARVC with or without cutaneous features (PMID: 26310507; 23863954; 24793512; 24070718; 34400560). In some cases, these appear to reflect autosomal recessive inheritance (PMID 24793512; 23863954, 33831308). Instances of digenic inheritance have been identified with DSC2 variants along with other desmosomal gene pathogenic variants (PMID: 24070718). A number of DSC2 variants have been reported in the literature including nonsense, frameshift, splice, missense and inframe insertions and deletions (NBK1131; 17033975; 17963498; 17186466; 20031616; 19863551; 31402444). DSC2-related ARVC appears to be characterised by an increased risk of biventricular involvement and heart failure when compared to PKP2-related ARVC (PMID: 34400560).
DSG2-related ARVC	DSG2-related ARVC is due to decreased gene product level or altered gene product sequence due to a variety of mechanisms. Much of the underlying pathogenesis of DSG2 pathogenic variants is still unknown; it is believed that loss of DSG2 compromises cell-to-cell adhesion between cardiomyocytes (PMID:26085008; NBK1131). There is also work revealing that desmosomal variants can reduce canonical Wnt signaling and activating Wnt with a GSK3B inhibitor can block disease pathogenesis (PMID 16823493; 27170944). The usual mode of inheritance is autosomal dominant characterized by incomplete penetrance (PMID: 21636032; 33831308). Compound heterozygous and homozygous variants have been described. In some families, heterozygous carriers of these variants were not affected suggesting autosomal recessive inheritance (PMID: 33917638; 34400560; 24070718; 33831308; 30454721). Patients with >1 variant appear to have a more severe phenotype (PMID: 25616645; PMID: 30790397). The majority of DSG2 variants are rare missense variants with unknown significance/unknown mechanism of pathogenicity. In addition, nonsense, frameshift, insertions, deletions, and splice site variants have all been described (PMID: 16505173; NBK1131; 30790397; 27532257; 33917638). DSG2-related ARVC appears to be characterised by an increased risk of biventricular involvement and heart failure when compared to PKP2-related ARVC (PMID: 34400560; 30790397).
DSP-related ARVC	DSP-related ARVC is due to decreased gene product level or altered gene product sequence. The disease mechanism is loss of function via haploinsufficiency, dominant negative or both (PMID 32372669; 23137101; 16917092; NBK1131). DSP-related ARVC is inherited in an autosomal dominant manner characterized by incomplete penetrance (PMID: 21636032; 33831308). However, DSP is associated with multiple phenotypes which are heterogeneous and overlapping (including DCM, DCM with cutaneous features, ARVC, and Carvajal syndrome) and autosomal recessive inheritance has been reported. There does not appear to be distinct mechanisms leading to different phenotypes https://search.clinicalgenome.org/kb/gene-dosage/HGNC:3052. The initial variant description in DSP was in Carvajal syndrome characterized by woolly hair, keratoderma and ARVC. In 2000 three families from Ecuador were found to be homozygous for the variant 7901delG in DSP which produces a premature stop codon leading to a truncated desmoplakin protein missing the C domain of the tail region (PMID 11063735). Since then both autosomal dominant and autosomal recessive patterns of inheritance have been described in Carvajal syndrome (PMID: 27761164; 20940358; 22795705; 26604139; 23137101). This was followed by the description of a heterozygous variant in DSP in an Italian family with ARVC with co-segregation of the variant with disease. There have been reports of digenic inheritance with other desmosomal pathogenic variants. In a retrospective multicentre study, curly hair and/or thick skin on the palms or soles (palmoplantar keratoderma) was commonly present in DSP patients (54/98, 55%) but not in PKP2 patients (1/46, 2%) (PMID: 32372669). Maruthappu et al 2019 also describe 38 patients with arrhythmogenic cardiomyopathy who were carriers of a dominant loss-of-function (nonsense or frameshift) variants in DSP. Nearly all were found to have curly hair and palmoplantar keratoderma. However, there was one family described where the majority did not demonstrate a curly hair/cutaneous phenotype. The variant in this family was located in a fragment (c.3585–5379, (p.1195–1793)) only included in isoform 1 of DSP (it has previously been shown that isoform 2 is the major isoform regulating keratinocyte adhesion (PMID: 30382575). Both truncating (stop gained, frame shift, splice site) and non-truncating variants in DSP have been reported in the literature associated with ARVC (PMID 31319917; 20716751; 23810894; 24503780; 27532257; 31514951; 27761164; 21636032; 32808748). Pathogenic truncating variants are more common. Grondin et al 2020 re-evaluated reported missense variants and found an enrichment localizing to the spectrin repeat domain (SRD) in cases vs gnomAD. A similar hot spot location (amino acid residues 250-604) was reported by Kapplinger et al in 2011 (PMID: 32808748; 21636032). Smith E et al 2020 report that DSP variants are associated with a distinct type of cardiomyopathy with a high prevalence of LV inflammation, fibrosis, and systolic dysfunction, and DSP cardiomyopathy should be considered in the differential diagnosis for myocarditis and sarcoidosis (PMID: 32372669).
PKP2-related ARVC	PKP2 pathogenic variants cause ARVC through decreased gene product level or altered gene product sequence. PKP2 encodes plakophilin-2 which is a protein of the desmosome and provides structural and functional integrity to adjacent cells. The disease mechanism in ARVC is loss of function (LoF). Rasmussen et al showed that truncating variants in PKP2 resulted in PKP2 transcript and protein levels reduced to ≈50% (PMID: 24704780). Cerrone et al showed that loss of PKP2 in adult myocytes was sufficient to generate an arrhythmogenic cardiomyopathy of right ventricle predominance in mice (PMID: 28740174). PKP2 is the major causative gene for ARVC and accounts for 34%-74% of cases (PMID: 20301310). Inheritance is predominantly autosomal dominant characterised by variable expression and incomplete penetrance (PMID: 34120153; 21636032; 17010805). Both recessive and digenic inheritance (with one pathogenic variant in PKP2 and a second in another desmosomal gene) have been reported (including a recessive cryptic splice variant PMID 17041889) and appear to confer a more severe phenotype (PMID: 30830208; 25616645; 24070718; NBK1131). The expert panel noted instances where PKP2 LoF variants on both alleles had resulted in neonatal lethality. There are over 250 PKP2 variants listed in ClinVar for ARVC (nonsense, frameshift, splice, missense, deletions, duplications, and complex rearrangements (PMID: 30619891; 25616645; 21636032; 34120153). Dries et al report that PKP2 truncating variants explain a large proportion of ARVC cases but there is no clear relationship between their transcript position and their likelihood of disease association (PMID: 30619891). Although missense variants are associated with disease and validated with functional studies (PMID 22781308), their mechanism and overall impact in ARVC is not completely understood. The majority of missense variants in ClinVar are classified as variants of uncertain significance.
TMEM43-related ARVC	TMEM43-related ARVC is due to altered gene product sequence. Pathogenic variants in TMEM43 are a rare cause of ARVC (PMID: 20301310). The majority of genetic evidence comes from one founder missense variant, (NM024334.3, c.1073C>T (p.S358L)) (PMID 18313022; 21214875; 23812740; 20301310; 24598986; 33831308). This was originally identified in Newfoundland and has subsequently been found in patients from other countries including USA, Germany, and Denmark (PMID: 33831308; 18313022; 23812740). It is reported that “[the variant occurs on] a common haplotype with those from Newfoundland, USA, and Denmark, suggesting that the mutation originated from a common founder. Examination of 40 control chromosomes revealed an estimated age of 1300-1500 years for the mutation, which proves the European origin of the Newfoundland mutation.” (PMID 24598986) The disease mechanism is largely unknown. There is no evidence currently for haploinsufficiency (https://search.clinicalgenome.org/kb/gene-dosage/HGNC:28472). Although ARVC is known to display incomplete penetrance, this particular founder variant appears to be more penetrant. TMEM43-related ARVC is associated with a high risk of sudden cardiac death and characteristic clinical and electrocardiographic features (PMID: 32062046). Ventricular ectopy on Holter monitoring is commonly seen and can occur early in the natural history (PMID: 22725725). PMID 21391237 described two patients with TMEM43 heterozygous missense variants in Emery Dreifuss Muscular Dystrophy Related Myopathy. Other missense variants have been reported but their pathogenicity is debated.
JUP-related Naxos disease	JUP-related Naxos disease (ARVC, woolly hair and palmoplantar keratoderma) is due to altered gene product sequence causing loss of function of JUP (PMID: 25705887; 21673311; 11691526; 10902626). JUP encodes the protein plakoglobin. Kaplan et al found that in 4 Naxos patients, Connexin43 expression at intercellular junctions was significantly reduced and mutant plakoglobin was expressed but failed to localize normally at intercellular junctions (PMID:15851108). Inheritance is autosomal recessive. The initial nine patients described ranged in age from 7 to 41 years. Since then, more patients have been discovered carrying the disease with an estimate of 1:1000 in the population of the Greek islands. The disease has also been diagnosed in other countries (PMID: 32966140). A homozygous 2bp deletion in plakoglobin (JUP), c.2157delTG, causing a frameshift and premature termination of the protein and expression of a truncated plakoglobin lacking 56 residues from the C terminus was described in 2000 (PMID:10902626). The truncated protein was identified on western blot. In 2017, a homozygous missense variant was described in 7 unrelated French-Canadian individuals. All had typical hair and skin findings; 4/7 had ARVC presenting after 28 years (PMID: 28098346). The effect of this variant in the heterozygous state was not investigated. Two siblings of consanguineous parents were found to have a homozygous 3bp deletion in JUP c.901903delGAG (p.Glu301del). Both had woolly hair and skin findings, only the older sister had ARVC and neither had palmoplantar keratoderma (PMID: 28098346). In OMIM there have been reports of other types of homozygous variants (nonsense, splice, missense) in JUP causing overlapping phenotypes and segregating with disease. Data on biallelic LoF variants are sparse. In mice, generation of a null mutation of the plakoglobin gene by homologous recombination results in embryonic lethality (PMID: 8954745; 8858175). There are 2 reports in humans who had skin features but no obvious cardiomyopathy (PMID: 20130592; 21320868). In one, JUP expression in the skin was absent. Cardiac JUP expression was not directly measured to establish the consequence in the heart – it is not known whether variant allele was expressed, degraded, or rescued by alternate splicing. To note dominant pathogenic variants in JUP have also been rarely described in association with ARVC. Asimaki et al reported a dominant variant in JUP in a German family with ARVC and no obvious cutaneous abnormalities (PMID: 17924338). Other studies have identified heterozygous missense variants however their pathogenicity is still debated (PMID 25820315; 20031617; 31402444).
BAG3-related DCM	Pathogenic variants in BAG3 cause an estimated 2-4% of familial DCM due to decreased gene product level or altered gene product sequence. This likely leads to loss of function causing several pathological effects on cardiomyocytes including direct destabilization of the Z-disc, impaired protein homeostasis leading to proteotoxicity and increased susceptibility to apoptosis. Truncating variants are responsible for most BAG3-related DCM cases, the majority of which are nonsense and frameshift, and include several single, multi-exon, and whole gene deletions. ClinGen have concluded there is good evidence for haploinsufficiency. There is not yet evidence for dominant-negative effects. There is no apparent enrichment for non-truncating mutations in any specific domain, and it should be noted that different missense variants in similar domains can lead to different phenotypes (e.g., p.Pro209Leu leading to myofibrillar myopathy, and p.Arg218Trp leading to DCM). BAG3-related DCM is inherited as an autosomal dominant trait, characterised by incomplete penetrance.
DES-related DCM	Pathogenic variants in DES cause DCM due to altered gene product sequence. Only missense variants in DES have been confidently reported as pathogenic in DCM. There are no reports of truncating variants; DES is yet to undergo ClinGen Dosage Haploinsufficiency investigations. DES has a pLI of 0.01 in gnomAD (o/e = 0.33 (0.19 - 0.6)). There is some indication that truncating variants in DES are associated with myofibrillar myopathy rather than DCM. There is a report of a splice site variant in a DCM case, however, it causes exon 3 skipping to produce an inframe transcript (PMID: 17626518). DES-related DCM is inherited in an autosomal dominant manner, and disease is generally highly penetrant. DES missense variants account for a very small proportion (estimated 2%) of genetically-explained DCM (PMID: 17325244).
DSP-related DCM	Pathogenic variants in DSP cause DCM due to decreased gene product level or altered gene product sequence due to a variety of mechanisms. Both missense and truncating mutations have been reported in DCM cases, however, there is significantly more evidence in support of truncating variants being pathogenic. DSP-related DCM is inherited in an autosomal dominant manner, and disease is generally penetrant in families with an increased burden of LV fibrosis and ventricular tachyarrhythmia. Pathogenic DSP variants are likely to account for approximately 2-3% of familial DCM cases (PubMed ID 24503780 and 23022708). Of note DSP is also associated ARVC for which DSP is one of the most common causes.
FLNC-related DCM	Pathogenic variants in FLNC account for approximately 2-4% of familial DCM due to decreased gene product level. The mechanism is likely loss of function, leading to Z-disc disarray and weakened cell-cell adhesion, promoting arrhythmogenesis and fibrosis. Truncating variants (stop-gained, frameshift and splicing) are responsible for almost all reported cases of FLNC-related DCM to date. It is possible that some loss-of-function missense variants could cause DCM and experts commented on their experience of families with missense variants segregating with disease. However, there is limited evidence for this. Xiao et al 2020 report an infant girl presenting with DCM and a paternally inherited missense variant, p.Arg441Ile in FLNC identified on exome sequencing. No functional studies were carried out (PMID: 32154132). The FLNC-related DCM phenotype is frequently arrhythmogenic, characterized by a high burden of ventricular arrhythmias and myocardial fibrosis. FLNC-related DCM is inherited as an autosomal dominant trait, penetrance in close relatives of an affected proband is generally high, although not complete, with mean age of onset in the late 4th or early 5th decade, +/- 10-15 years.
LMNA-related DCM	Pathogenic variants in LMNA cause DCM due to decreased gene product level or altered gene product sequence, likely due to a variety of mechanisms. Missense variants are more prevalent, and are responsible for a larger proportion of DCM cases, but truncating variants (nonsense, frameshift, and splice variants) are also associated with disease, most probably through loss of function mechanisms. LMNA has a ClinGen Dosage sensitivity score of 2, indicating there is some evidence for dosage pathogenicity. Non-missense variants are reported to convey a higher risk of life-threatening arrhythmia (31155932). LMNA-related DCM is inherited in an autosomal dominant manner, and disease is generally a highly penetrant and aggressive arrhythmogenic phenotype with high rates of heart failure and sudden cardiac death. LMNA missense and truncating variants account for ~5-8% of genetic DCM. Of note LMNA is also associated with several other conditions (the laminopathies) including muscular dystrophies and Hutchinson-Gilford progeria. Some of these conditions are autosomal recessive and some dominant. There is evidence of clustering of variants to specific regions of the gene. However, DCM causing variants have been recorded across the gene and are so far all reported with dominant inheritance.
MYH7-related DCM	MYH7 encodes the β-myosin heavy chain, part of the sarcomere which plays a major role in cardiac muscle contraction. Pathogenic variants in MYH7 cause DCM due to altered gene product sequence primarily due to decrease in sarcomere force generation. Dominant-negative missense variants resulting in an altered protein with reduced function are responsible for most MYH7-associated DCM cases, and a small number of inframe indels have also been reported associated with disease. The likely disease mechanism is a reduction in the passive stiffness of myofibrils (PMID: 29093449) and deficit in force generation and force-holding capacity (PMID: 29666183). There is no good evidence that loss of function is a disease mechanism (e.g. PMID: 31983221), and MYH7 is not known to be haploinsufficient. MYH7-related DCM is inherited in an autosomal dominant manner, and disease has incomplete penetrance, age-related onset, and variable expressivity. Pathogenic MYH7 variants are likely to account for approximately 5-6% of familial DCM cases. There is evidence that biallelic variants can have an additive effect resulting in more severe cardiomyopathic phenotypes.
RBM20-related DCM	Pathogenic variants in RBM20 cause DCM due to decreased gene product level or altered gene product sequence due to a variety of mechanisms including altered splicing of targets. A dominant negative effect causing disrupted RNA binding is also a possible/likely mechanism. Missense variants are responsible for the majority of DCM cases although a small number of truncating variants (nonsense) have been reported. Of note, there are multiple ClinVar entries of truncating variants associated with DCM reported by diagnostic laboratories, comparing to the very low number of truncating variants detected in gnomAD. Loss of function via truncating variants is not absolutely established, but highly likely. RBM20-related DCM is inherited in an autosomal dominant manner, and disease is often an aggressive arrhythmogenic phenotype with high rates of heart failure and sudden cardiac death. Pathogenic RBM20 variants are likely to account for approximately 1.5-3% of familial DCM cases. There is a pathogenic variant hotspot in exon 9 (RS motif, amino acids 634-638).
SCN5A-related DCM	Pathogenic variants in SCN5A cause DCM mainly due to altered gene product sequence leading to gain of function, and more rarely decreased/absent gene product level. The mechanism by which changes in sodium conductivity lead to cardiomyopathy is not fully understood; however, it is thought to be due to disruption of the voltage-sensing mechanism of this channel and subsequent disruption to action potential and cardiac contraction over time. It is unclear whether loss of function is a true disease mechanism (for DCM). Pathogenic variants in SCN5A are likely to cause <2% of familial DCM cases (PMID: 26916278, 21596231) and are associated with an arrhythmogenic phenotype with high rates of sudden cardiac death. There are no defined hotspot regions for SCN5A missense variants in DCM, however, they do appear to commonly lie within voltage sensing regions (S3 and S4 transmembrane segments) of the protein. Of note SCN5A loss of function is generally more associated with Brugada syndrome (BrS); SCN5A is the only gene definitively associated with BrS. Gain of function variants are also associated with Long QT syndrome.
TNNC1-related DCM	Pathogenic variants in TNNC1 are a rare (<1%) cause of familial DCM due to altered gene product sequence. This leads to a likely ‘poison peptide’ dominant negative effect, causing alteration of troponin interactions, and altered (decreased) calcium binding of myofilaments and resulting in decreased force production. Missense variants are responsible for all reported cases of TNNC1-related DCM, with no evidence that truncating variants are causative of disease. There is no apparent enrichment for non-truncating mutations in any specific domain, although exon 1-3 show regional constraint (gnomAD database). TNNC1-related DCM is inherited as an autosomal dominant trait, with high penetrance observed in families. There is currently insufficient evidence for autosomal recessive inheritance, although there are some reports of early onset DCM and other cardiomyopathy associated with compound heterozygosity for TNNC1 variants (PMID: 27604170).
TNNT2-related DCM	Pathogenic variants in TNNT2 cause DCM due to altered gene product sequence. Only missense variants have confidently been reported as pathogenic in TNNT2 DCM cases. There are no reports of truncating variants and TNNT2 has a ClinGen Dosage haploinsufficiency score of 0, and a PLi of 0 in gnomAD (19.6 expected and 20 observed). TNNT2-related DCM is inherited in an autosomal dominant manner, and disease is often an aggressive arrhythmogenic phenotype with high rates of heart failure and sudden cardiac death. TNNT2 missense mutations account for 3% of genetic DCM (PMID:27532257). TNNT2 variants are associated with an early-onset and more severe form of DCM. Of note pathogenic variants in TNNT2 are also associated hypertrophic and restrictive cardiomyopathies.
TTN-related DCM	Pathogenic variants in TTN cause an estimated 15-20% of familial DCM due to decreased gene product level and altered gene product sequence. The likely disease mechanism is loss of function however, it is unclear whether this is due to haploinsufficiency or a dominant negative effect, and it is likely that both mechanisms contribute. It is likely that the reduced function has a direct effect on the sarcomere, leading to impaired contractility. Truncating variants, specifically in exons constitutively expressed in cardiac tissue (PSI >0.9) see (PMID: 25589632; 27869827; 32160020), are responsible for the vast majority of TTN-related DCM cases. Missense variants are difficult to interpret, and generally not classified as disease-causing, although there are reports of at least three missense variants with evidence of pathogenicity. TTN missense variants with segregation evidence: p.Trp976Arg (PMID: 11788824) p.Ala178Asp (PMID: 27625337) p.Cys3575Ser (https://www.biorxiv.org/content/10.1101/2020.09.05.282913v1.full.pdf) – note not yet peer reviewed TTN-related DCM is inherited as an autosomal dominant trait and displays incomplete and age-related onset. TTN truncating variants are present in ~1% of the general population, although these variants are more likely to reside in isoforms with lower functional expression in cardiac tissue.
PLN-related intrinsic cardiomyopathy	Pathogenic variants in PLN cause cardiomyopathy by decreased gene product level or altered gene product sequence. Inheritance is typically autosomal dominant with incomplete penetrance but biallelic variants have been described and appear to confer an earlier onset and more severe phenotype (PMID: 12639993). PLN is encoded by one coding exon (52 amino acids). Schmitt et al described a missense variant (p.Arg9Cys) in a patient with DCM. The variant segregated with disease in the family; transgenic mice developed biventricular dilatation (PMID 12610310). A stop gained variant and inframe deletion have also been described (PMID: 12639993; PMID 16432188). There are 6 pathogenic/likely pathogenic variants reported on ClinVar: 1 missense, 2 stop gained, 2 frameshift and a large deletion all associated with dilated cardiomyopathy. In the Netherlands there is a founder mutation p.Arg14del. Up to 10–15% of both dilated cardiomyopathy and arrhythmogenic cardiomyopathy patients are reported to be caused by PLN-R14del. (PMID: 33020536). ClinGen found no difference in the molecular mechanism(s) underlying PLN-related DCM and HCM and observed that inter and intrafamilial variability in phenotype had been reported. Haghighi et al describe the same variant (p.Leu39X) in a family causing severe DCM in the homozygous state and both DCM and HCM phenotypes in the heterozygous state (PMID: 12639993). This variant has also been reported in other HCM families (PMID: 21167350). As a result, ClinGen curated PLN for an association with intrinsic cardiomyopathy and did not separately evaluate the evidence for the role in hypertrophic vs dilated phenotypes. PLN is definitively associated with cardiomyopathy and the majority of variants reported appear to be associated with DCM. Experts commented that further investigation into PLN and HCM and the variant classes associated needs to be undertaken.
ACTC1-related HCM	ACTC1 pathogenic variants cause HCM through altered gene product sequence. The disease mechanism is not definitively known but may involve impact on sarcomere force generation. There is currently little evidence to support haploinsufficiency as a mechanism. Inheritance is autosomal dominant. There is limited information regarding penetrance. The initial missense variant identified by Mogensen et al was reported to be highly penetrant in family members but with a variable age of onset and severity (PMID:10330430). ACTC1 variants account for <3-5% of HCM cases (NBK1768; PMID: 20031618). Heterozygous missense variants are the major type of pathogenic variants found. One inframe deletion (a deletion of a single amino acid, Phe92del) has been reported in association with HCM (PMID: 20031618). This variant is classified as likely pathogenic on ClinVar. Liu et al suggest it may act to change the local structure and arrangement of amino acids in the actomyosin binding site (PMID: 28972856). Large deletions or duplications have not been described.
MYBPC3-related HCM	MYBPC3 pathogenic variants cause HCM through decreased gene product level or altered gene product sequence either leading to a reduction in MyBP-C content in the sarcomere or altered function. The disease mechanism is loss of function; There is evidence of haploinsufficiency (PMID 31877118; 22057632; 32841044). Variants in MYBPC3 and MYH7 collectively account for up to 50% of all clinically recognised cases of HCM and constitute at least 75% of probands where a variant is identified (PMID: 28007147; NBK1768). Inheritance is usually autosomal dominant, typified by incomplete penetrance and variable expressivity. Homozygous and compound heterozygous variants have been reported and can lead to severe, early onset phenotypes (PMID: 26573135; 25611685; PMID: 18467358; PMID: 17937428). The majority of variants are heterozygous frameshift, nonsense, or splice site variants that result in premature termination codons (PMID: 25611685; 31877118). Missense and inframe indels are also frequently reported and a subset have been shown to cause loss of function through failure of myofilament incorporation and rapid degradation, further supporting haploinsufficiency as a mechanism (PMID 32841044). Variants in MYBPC3 affecting canonical splice site dinucleotides are a well-characterised cause of HCM. Furthermore, recent work has identified more deeply intronic variants associated with disease (https://doi.org/10.3390/cardiogenetics11020009; PMID: 32396390). There are 39 pathogenic/likely pathogenic MYBPC3 intronic variants submitted on ClinVar. The common intronic deletion, MYBPC3Δ25, detected in 4% to 8% of South Asian populations, is associated with cardiomyopathy as a risk allele (PMID: 19151713). Although there is significant genetic and allelic heterogeneity in HCM, there are also several MYBPC3 founder variants (PMID: 28912181; 27532257).
MYH7-related HCM	MYH7 pathogenic variants cause HCM through altered gene product sequence leading to an increase in sarcomere force generation. Variants produce an abnormal activated protein that incorporates into the sarcomere as a ‘poison peptide’. Variants can either directly affect motor function or can impact on myosin "interacting head motif" and therefore impair inactivation kinetics. There is currently no evidence to support haploinsufficiency as a disease mechanism. Inheritance is autosomal dominant, typified by incomplete penetrance and variable expressivity. Most pathogenic variants are missense. There are some inframe deletions reported. A frameshift variant has been identified in 3.3% of Egyptian HCM patients. It is predicted to result in a premature termination codon downstream of the last exon-exon junction of the gene that is expected to escape nonsense-mediated decay (NMD). (PMID: 34460321). MYH7 loss of function (LoF) variants are very rare and their contribution to inherited cardiomyopathy is incompletely understood. Notably in a recent study of LVNC, MYH7 truncating variants, generally considered non-pathogenic for cardiomyopathies, were 20-fold enriched in LVNC cases over controls (PMID: 33500567). While there is currently no evidence for a disease-causing role in the heterozygous state in HCM, compound heterozygosity of LoF variants along with missense variants can lead to extremely severe presentations, mimicking recessive inheritance. There is a clustering of HCM variants in the head region conferring a high probability of pathogenicity (amino acid residues 181-937). (PMID: 27247418; 27532257; 29300372; 30696458). Kelly et al 2018 (PMID 29300372) provide gene-specific adaptations of ACMG criteria for MYH7 and HCM.
MYL2-related HCM	MYL2pathogenic variants cause autosomal HCM through altered gene product sequence. The disease mechanism is not definitively known but may involve destabilization of the interacting heads motif (PMID: 28606303). There is currently insufficient evidence to support haploinsufficiency (https://search.clinicalgenome.org/kb/gene-dosage/HGNC:7583). MYL2variants account for <3% of HCM cases (NBK1768; PMID: 32731933). Inheritance is typically autosomal dominant. There is limited information regarding penetrance. Homozygous and compound heterozygous variants have been described in association with a lethal myosinopathy (PMID 23365102). A study reported a homozygous frameshift variant causing infantile onset HCM. Heterozygous parents were unaffected. The authors suggest a molecular mechanism by which loss-of-function variants in MYL2are recessive while missense variants are dominant in HCM. Several loss-of-function variants are reported in gnomAD suggesting MYL2is not intolerant to LoF variants. (PMID: 32453731). The majority of variants reported are missense (PMID 8673105; PMID 9535554; PMID 12404107.) On ClinVar, nearly all pathogenic variants are missense. There is one frameshift variant associated only with cardiomyopathy, not HCM specifically and a deletion encompassing exon 7 expected to result in a truncated protein - https://www.ncbi.nlm.nih.gov/clinvar/variation/417460/. Walsh et al found the MYL2gene to be significantly enriched for non-truncating variants, odds ratio 9.1 (6.2-13.3) (PMID: 30696458).
MYL3-related HCM	MYL3 pathogenic variants cause HCM through altered gene product sequence. The disease mechanism is not definitively known but may involve impairing protein-protein interaction with components of the sarcomere and destabilizing the interacting heads motif (PMID: 30275503; PMID: 28606303). There is currently no evidence to support haploinsufficiency as a mechanism (https://search.clinicalgenome.org/kb/gene-dosage/HGNC:7584). MYL3 variants account for <3% of HCM cases (NBK1768; PMID: 20031618; PMID: 28369730). Inheritance is primarily autosomal dominant. There is limited information regarding penetrance given small numbers of variants identified. In a large family where a missense variant was identified (p. Arg94His), penetrance was estimated at 88% (PMID: 26443374). Osborn et al 2021 (PMID: 33288880) report a homozygous missense variant in a large family with HCM and sudden cardiac death. Heterozygous carriers were unaffected. Another biallelic variant was also described by Olson et al in 2002 (E143K) (PMID: 12021217), however this variant has also been associated with HCM variably in the heterozygous state. Heterozygous missense variants are the major type of pathogenic variants found (PMID 8673105; 20031618; 25611685). There are reports on ClinVar of frameshift and splice site variants, but these are classified as uncertain significance or conflicting. There is currently insufficient evidence to support loss of function as a mechanism. Walsh et al reported a cluster of non-truncating MYL3 variants in HCM at amino acid residues 143-180 (PMID: 30696458).
TNNI3-related HCM	TNNI3 pathogenic variants cause HCM through altered gene product sequence. The disease mechanism is not definitively known but a review by Tardif et al reported functional studies on missense variants that found an increase in the Ca2+ sensitivity of myofilament activation (PMID: 21415410). ClinGen also conclude that “missense mutations have [been] shown to affect Ca2+ binding to myofilaments containing the mutant TNNI3 (PMIDs: 16531415 and 22675533) or result in an increased myofilament response to Ca2+ (PMID: 11735257).” https://search.clinicalgenome.org/kb/genes/HGNC:11947. TNNI3 variants account for approx. 3-5% of HCM cases (NBK1768; PMID: 15607392). Inheritance is autosomal dominant characterised by incomplete penetrance (PMID 26440512; 15607392; 9241277). Lorenzini et al found that subjects with TNNI3 variants had a lower penetrance than variants in MYBPC3, MYH7, and TNNT2 (PMID: 32731933). Experts commented that variants seen in TNNI3 in severe/early onset disease were more likely to be de novo in origin. Maron et al 2012 describe 4 HCM probands with both pathogenic variants in TNNI3 and MYBPC3 (PMID 21839045). In addition, 2 siblings have been reported with homozygous TNNI3 missense variants (Arg162Trp) and severe myocardial hypertrophy. Parents of the affected children are consanguineous and along with other family members harbouring the same variant in the heterozygous state, were unaffected (PMID 23270746). Multiple disease-causing sarcomeric variants appear to be associated with more severe disease. There is not enough evidence to suggest biallelic variants in TNNI3 have a distinct mechanism compared to monoallelic variants. Of note both dominant and recessive modes of inheritance have been reported in TNNI3-related DCM (PMID: 26440512). Heterozygous missense variants are the major type of pathogenic variants found. There are also reports of inframe deletions. In a systematic review, Mogensen et al reported 91% of all variants were missense variants. Six variants (Arg141Gln, Arg145Trp, Arg157Val, Arg162Gln, Ser166Phe, and Lys183Del) appeared with a particularly high frequency and were identified in 116 of the 256 probands (45%) (PMID 26440512). There are reports on ClinVar of frameshift, splice site variants and nonsense variants but these are either classified as uncertain significance/conflicting, not associated with HCM specifically or have no functional evidence to demonstrate loss of function as a mechanism. ClinGen have concluded that there is currently limited evidence to support haploinsufficiency as a mechanism. Mogensen et al found that 85% of variants were identified in exons 7 and 8 (amino acid residues 125 – 210). (PMID 26440512). Similarly, Walsh et al detected a cluster of non-truncating TNNI3 variants in HCM at amino acid residues 141–209 (PMID: 30696458).
TNNT2-related HCM	TNNT2 pathogenic variants cause HCM through altered gene product sequence. Troponin T is a regulatory protein found in striated muscles that forms a complex with troponin I (TnI) and troponin C (TnC) that, together with tropomyosin (TM), is required for Ca2+ dependent regulation of muscle contraction. The mechanism appears to be dominant negative rather than haploinsufficiency. The majority of pathogenic variants are missense. A functional study of a splice variant associated with HCM concluded that the resulting truncated protein does not function as a “null protein, but rather as a dominant-negative leading to reduction in the level of calcium activated force production” (PMID: 8958207). Gangadharan et al suggest the primary reason by which TNNT2 variants between residues 92 and 144 cause cardiomyopathy is by changing the affinity of TnT for Tm within the N terminal part of Troponin T (PMID: 28973951). TNNT2 variants account for <5% of HCM cases (NBK1768; 12860912) Inheritance is autosomal dominant characterised by incomplete penetrance (PMID: 32731933).<br/ Homozygous TNNT2 variants causing HCM are rare and have been reported to be associated with more severe disease (PMID 30578328; 10965086; 11034944). Piroddi et al investigated a patient with severe, early onset HCM with a homozygous K280N variant. There was no family information available, however the authors demonstrated that it resulted in 100% mutant cTnT with no evidence of haploinsufficiency and suggested this supports the idea of a gene dose–dependent effect of HCM variants on the severity of the phenotype (PMID 30578328). Experts commented that variants seen in TNNT2 in severe/early onset disease were more likely to be de novo in origin. Nearly all pathogenic variants are missense (PMID: 12707239; 22144547; 25611685). However, there are a few reports of inframe deletions, nonsense variants in the final exon which likely escape nonsense mediated decay and splice donor variants (PMID: 8958207; 12707239; 22144547; 25611685). https://www.ncbi.nlm.nih.gov/clinvar/variation/43673/; https://www.ncbi.nlm.nih.gov/clinvar/variation/177636/ Walsh et al found non truncating variants in the TNNT2 gene to be significantly enriched in HCM cases, odds ratio 11.4 (8.5 – 15.2). They found a clustering of non-truncating variants conveying a high probability of pathogenicity in the tropomyosin binding domain (amino acid residues 79 – 179) (PMID: 30696458).
TPM1-related HCM	TPM1 pathogenic variants cause HCM through altered gene product sequence. TPM1 encodes alpha-tropomyosin which acts to place the troponin complex on cardiac actin. The mechanism is through altered function rather than haploinsufficiency – Bottinelli et al examined the Asp175Asn variant from 2 HCM patients and found equal expression of wild type and mutant alpha-tropomyosin proteins (PMID 9440709). Gupte et al concluded that “TPM1 mutations cause differences in protein stability, actin binding, and Tn conformation. All of these differences could converge to change the Ca2+ dependence of myosin activity” (PMID: 25548289). TPM1 variants account for <3% of HCM cases (NBK1768; PMID: 7898523; 12860912). Inheritance is autosomal dominant characterised by incomplete penetrance (PMID: 32731933). There are reports of homozygous or compound heterozygous variants in TPM1. (PMID: 33642254; PMID: 32744700). A homozygous missense variant, (p.Gly3Arg), in exon 1 of TPM1 was identified in triplets (two had HCM and one patent ductus arteriosus). The parents were heterozygous for the variant and unaffected clinically and on echocardiogram (PMID: 32744700). Pathogenic variants are nearly always heterozygous missense variants. There is one de novo inframe deletion (6bp, 2 amino acids) associated with HCM classified as likely pathogenic on ClinVar, no additional details are given. Redwood and Robinson reviewed TPM1 variants in 2013 and reported “at least 15 described in the current literature (Table1). Most of these mutations are unique and have been reported in only a single family or individual…Each mutation is missense causing a single amino acid substitution, and no truncation or nonsense mutations have been reported.” (PMID 24005378). Walsh et al found that in HCM non-truncating variants across the whole TPM1 gene showed a high probability of pathogenicity. (PMID: 30696458)
PLN-related intrinsic cardiomyopathy	Pathogenic variants in PLN cause cardiomyopathy by decreased gene product level or altered gene product sequence. Inheritance is typically autosomal dominant with incomplete penetrance but biallelic variants have been described and appear to confer an earlier onset and more severe phenotype (PMID: 12639993). PLN is encoded by one coding exon (52 amino acids). Schmitt et al described a missense variant (p.Arg9Cys) in a patient with DCM. The variant segregated with disease in the family; transgenic mice developed biventricular dilatation (PMID 12610310). A stop gained variant and inframe deletion have also been described (PMID: 12639993; PMID 16432188). There are 6 pathogenic/likely pathogenic variants reported on ClinVar: 1 missense, 2 stop gained, 2 frameshift and a large deletion all associated with dilated cardiomyopathy. In the Netherlands there is a founder mutation p.Arg14del. Up to 10–15% of both dilated cardiomyopathy and arrhythmogenic cardiomyopathy patients are reported to be caused by PLN-R14del. (PMID: 33020536). ClinGen found no difference in the molecular mechanism(s) underlying PLN-related DCM and HCM and observed that inter and intrafamilial variability in phenotype had been reported. Haghighi et al describe the same variant (p. Leu39X) in a family causing severe DCM in the homozygous state and both DCM and HCM phenotypes in the heterozygous state (PMID: 12639993). This variant has also been reported in other HCM families (PMID: 21167350). As a result, ClinGen curated PLN for an association with intrinsic cardiomyopathy and did not separately evaluate the evidence for the role in HCM and DCM phenotypes. PLN is definitively associated with cardiomyopathy and the majority of variants reported appear to be associated with DCM. Experts commented that further investigation into PLN and HCM and the variant classes associated needs to be undertaken.
ALPK3-related HCM	ALPK3 pathogenic variants cause hypertrophic cardiomyopathy through decreased gene product level or altered gene product sequence. Biallelic ALPK3 variants were first associated with a rare recessive form of cardiomyopathy by Almomani et al in 2016 (PMID:26846950), with several other reports since (PMID:27106955; PMID: 31074094; PMID: 32480058). Patients display variable phenotypes but often present at birth or early childhood (at least 4 patients have presented in utero) with dilated cardiomyopathy (DCM) that progressed to a HCM phenotype over time. Extra-cardiac features including musculoskeletal and craniofacial abnormalities are also commonly observed in these cases (PMID: 32480058; PMID: 34263911). Herkert et al 2020 reviewed the variants and phenotype in 19 paediatric patients with biallelic ALPK3 variants (including 9 previously published cases) and identified 11 loss-of-function (LoF) variants (including nonsense, frameshift and intronic variants with predicted severe effect on splicing), seven compound LoF and deleterious missense variants, and one homozygous deleterious missense variant, c.5155G>C, p.(Ala1719Pro) (PMID: 32480058). The clinical manifestations associated with the missense variants were similar to those associated with other damaging ALPK3 variants. To note heterozygous LoF ALPK3 variants have also been reported and are enriched in adults with cardiomyopathy (PMID: 34263907; PMID: 32480058; PMID: 33191771). Haploinsufficiency is the proposed mechanism. Herkert et al found notable differences between the clinical features associated with monoallelic and biallelic ALPK3 cardiomyopathy, including absence or undetected extracardiac phenotypes. “Whether these differences reflect graded dose-responses to ALPK3 deficits or distinct mechanisms by which monoallelic or biallelic variants cause disease remains unknown.” (PMID: 32480058). There does not appear to be a distinct mechanism between monoallelic and biallelic variants. The disease mechanism is loss of function of ALPK3 likely due to creation of premature stop codons, leading to nonsense-mediated decay or truncated proteins with partial or complete removal of the kinase domain (PMID:26846950; 27106955; 32480058; 21441111). Herkert et al predicted that missense variants could result in a conformational change that affects protein folding or flexibility, protein-protein or protein-DNA interaction, or the activity of the alpha-kinase domain (PMID: 32480058).
CACNA1C-related Timothy syndrome	CACNA1C-related Timothy syndrome is caused by variants leading to altered gene product sequence. Classic Timothy syndrome (TS1) is a very rare multisystem disorder characterized by marked QT prolongation, syndactyly, immune deficiency, seizures, congenital heart defects, hypertrophic cardiomyopathy, cognitive abnormalities, learning difficulties, and intermittent hypoglycaemia (PMID: 28211989; NBK1403). Infants can present with severe biventricular hypertrophy (PMID 30681346). In some individuals LVH may be the presenting feature, without recognised syndromic features, fulfilling a clinical diagnosis of HCM. A recurrent, de novo, missense variant in CACNA1C was described in 13 Timothy syndrome patients, p.Gly406Arg in exon 8A (PMID 15454078; PMID: 15863612). The mechanism appears to be gain-of-function through failed channel inactivation. Boczek et al suggest Ca2+ mishandling may lead to ventricular hypertrophy (PMID: 26253506). CACNA1C has a complex genomic structure that undergoes extensive alternative splicing. Splawski et al identified 2 patients with de novo missense variants in exon 8 of an alternate splice form (p.Gly406Arg, analogous to the exon 8a variant, and p.Gly402Ser). This splice form represents 80% of all cardiac mRNAs. The patients were described as having atypical Timothy syndrome (TS2), presenting with a more severe cardiac phenotype (biventricular hypertrophy, moderate biventricular dysfunction, more severe QT prolongation and multiple arrythmias) and without syndactyly (PMID: 15863612; PMID: 25633834). Boczek et al describe a novel variant p.Arg518Cys-CACNA1C as the probable pathogenic substrate for COTS [cardiac only Timothy syndrome]. The phenotype included LQTS, hypertrophic cardiomyopathy, congenital heart defects and sudden cardiac death. Follow-up cohort analysis revealed two additional pedigrees, with very similar phenotypes, having variants at the exact same amino acid position (p.Arg518Cys and p.Arg518His). (PMID: 26253506) Other missense variants in CACNA1C have been reported in association with isolated LQT (PMID: 26253506; PMID: 25633834; PMID:24728418). However as of 2020, the ClinGen Cardiovascular Domain Working Group have classified the strength of evidence supporting an association between CACNA1C and LQTS as moderate (PMID 31983240).
DES-related Myofibrillar myopathy	DES-related myofibrillar myopathy is typically inherited as an autosomal dominant condition. Penetrance is incomplete with age-related onset, but simplex cases have often been found to be due to de novo heterozygous variants rather than recessive variants. Over 100 different variants have been reported, including missense variants, in-frame indels, and splice-site variants leading to exon skipping. There is evidence for a possible genotype-phenotype correlation for heterozygous DES variants, with variants located in specific domains more likely to cause either a neurological or cardiac phenotype. There is a wide range of cardiac phenotypes associated with DES, including hypertrophic cardiomyopathy, restrictive cardiomyopathy, dilated cardiomyopathy, arrhythmogenic cardiomyopathy, and left-ventricular non-compaction. Cardiac involvement can be the presenting feature, even without recognised syndromic features, fulfilling a clinical diagnosis of HCM. The mechanism of autosomal dominant disease is likely a dominant-negative effect of protein-altering variants leading to abnormal intermediate filament aggregation. The autosomal recessive phenotype has been associated with an earlier age of onset, and has been linked with combinations of protein-altering variants and/or null variants. It has been suggested that biallelic loss of function leads to the autosomal recessive phenotype, indicating a distinct mechanism of disease to the dominant phenotype. The heterozygous parents of patients with the recessive phenotype are reported as being clinically unaffected, suggesting that heterozygous loss of function is tolerated.
FHL1-related Emery-Dreifuss muscular dystrophy	FHL1-related Emery-Dreifuss muscular dystrophy is inherited as an X-linked condition. Carrier females are usually unaffected, but some exhibit a cardiac and/or skeletal muscle phenotype. The precise mechanism is unclear, but may be mediated by reduced function or dominant-negative effects of altered FHL1, associated with frameshift/truncating variants predicted to escape NMD, missense variants, or loss of the native stop codon. FHL1 pathogenic variants are responsible for a minority of Emery-Dreifuss muscular dystrophy cases (~1.2% according to GeneReviews). Hypertrophic cardiomyopathy is more typical of FHL1-related Emery-Dreifuss muscular dystrophy, while LMNA and EMD Emery-Dreifuss muscular dystrophy are more commonly associated with dilated cardiomyopathy. There are reports of FHL1 variants causing isolated hypertrophic cardiomyopathy, without skeletal myopathy.
FLNC-related Myofibrillar myopathy	FLNC-related myofibrillar myopathy is inherited as an autosomal dominant condition with age-related onset. Myofibrillar myopathy and isolated hypertrophic cardiomyopathy have been associated with protein-altering variants in FLNC (missense, in-frame deletion, and nonsense predicted to escape NMD). The specific mechanism of disease for pathogenic missense variants is not clear, but there is a cluster of HCM-related variants in the ROD2 domain, suggesting that these variants may affect interaction with the sarcomeric Z-disk. Variants associated with skeletal myopathy have been shown to induce intracellular aggregation of mutant FLNC. Loss-of-function variants in FLNC have been associated with non-syndromic dilated and arrhythmogenic cardiomyopathy. Sequencing of FLNC exons 46-48 is complicated by the presence of a pseudogene with >98% homology.
GLA-related Fabry disease	Pathogenic GLA variants cause Fabry disease by decreased gene product level or altered gene product sequence. The disease mechanism is loss of function (PMID: 18940466; PMID 26937390; PMID 6023233; PMID 2539398). GLA pathogenic variants result in mRNA instability and/or severely truncated a-galactosidase A (a-Gal A) enzyme or an enzyme with markedly decreased activity (NBK1292). Fabry disease is an X-linked lysosomal storage disease caused by pathogenic variants in the GLA gene leading to a greatly reduced or absent activity of a-Gal A, responsible for metabolizing glycosphingolipids. This condition is associated with a progressive accumulation of globotriaosylceramide (Gb3) and its deacylated form, globotriaosylsphingosine (lysoGb3), potentially affecting any organ or tissue (PMID: 32640076). Fabry disease is inherited in an X linked manner. Heterozygous females typically have milder symptoms at a later age of onset than males. Rarely, they may be relatively asymptomatic throughout a normal life span or may have symptoms as severe as those observed in males with the classic phenotype (NBK1292). Variant classes include missense, nonsense, splice site, frameshift, in-frame deletions, and structural variants. A recurrent intronic variant (c.640-801G\>A) is recognised as pathogenic and leads to aberrant mRNA splicing. Many variants are unique however there are recognised recurrent variants also. (NBK1292; PMID 27560961; PMID 30988410; PMID 11322659; PMID: 34576250). Pathogenic variants leading to complete loss of function of the gene product are usually associated with classic forms of the disease, whereas variants resulting in amino acid substitutions and residual enzyme activity can present atypically with either symptoms not specific to Fabry's (e.g. cardiomyopathy) or a milder phenotype and later onset. Attempts to correlate genotype with clinical presentation have been largely unsuccessful. (PMID 27560961; PMID: 18940466). Experts noted that conduction disease can be the presenting or only feature of disease. The expert consensus on the management of Fabry Disease in 2020 suggested that “Assessment of plasma lyso-Gb3 should be considered for assessment of disease severity in FD patients or in the diagnostic algorithm for patients with GLA genetic variants of unknown significance.” (PMID: 32640076)
LAMP2-related Danon disease	Pathogenic LAMP2 variants cause Danon disease. Danon disease follows X-linked inheritance, with high penetrance of cardiomyopathy (dilated or hypertrophic) in hemizygous males. Onset is age-related, with an older age of onset in females than in hemizygous males, and males are more likely to have syndromic involvement (including skeletal myopathy and cognitive impairment). In the majority of cases, the mechanism is loss of function due to decreased gene product, as a result of frameshift variants, nonsense variants, splice-site variants, and copy-number variants. Individual pathogenic missense variants have been reported. Some missense variants also cause a reduction in protein level, e.g. due to aberrant splicing, but there are pathogenic missense variants which have been shown to affect protein structure rather than reducing protein expression. A possible transcript-specific mechanism has been suggested, with variants affecting exon 9b reported as causing a primarily skeletal muscle phenotype, with limited cardiac involvement.
PRKAG2-related cardiomyopathy	PRKAG2 pathogenic variants cause disease through altered gene product sequence. PRKAG2 syndrome is a rare, early-onset autosomal dominant inherited disease, characterized by ventricular pre-excitation, supraventricular arrhythmias, and cardiac hypertrophy (PMID: 26729852; 32259713; 32646570). There is a debate about penetrance but there appears to be variable expressivity of the clinical phenotype which may be variant specific (PMID: 32646569; 12015471). PRKAG2 variants have been recognized mainly in the context of patients with non-sarcomeric familial hypertrophic cardiomyopathy associated with Wolff-Parkinson-White (WPW) syndrome (PMID: 26729852). The PRKAG2 gene encodes for the 5’ Adenosine Monophosphate-Activated Protein Kinase (AMPK), specifically for its γ2 regulatory subunit (PRKAG2). PRKAG2 pathogenic variants are suspected to modify the tri-dimensional structure of AMPK, altering its affinity for AMP and modifying the enzyme activity (PMID: 32259713; 28009297). Nearly all pathogenic variants are missense (PMID: 32259713; 32646569; 12015471; 28009297). Blair et al. documented a TTA codon insertion in exon 5 in 2001 in a family affected by severe early onset cardiomyopathy and multiple sudden deaths in early adult life (PMID: 11371514). The variant is in a highly conserved region and co-segregated with disease. This has not been reported again on ClinVar. Lopez-Sainz A et al reported one frameshift and one intronic variant (the rest missense) in their multi-centre retrospective study of 90 PRKAG2 variant carriers in 2020 (PMID: 32646569). However, the significance of truncating variants remains uncertain with insufficient evidence to support loss of function as a mechanism of disease. ClinGen found no evidence to support haploinsufficiency as a mechanism (https://search.clinicalgenome.org/kb/gene-dosage/HGNC:9386). Two commonly reported variants are C.905G>A (p.Arg302Gln) and c.1463A>T (p.Asn488Ile). Lopez-Sainz A et al found they were present in 44% of the patients included in the cohort (PMID: 32646569).
PTPN11-related Noonan syndrome	PTPN11-related Noonan syndrome is inherited as an autosomal dominant condition with variable expressivity. Pulmonary stenosis is the most common cardiac manifestation. The penetrance of hypertrophic cardiomyopathy in PTPN11-related Noonan syndrome has been reported as 20-30%. There is no definite evidence of PTPN11 variants causing isolated cardiac disease without other features of Noonan syndrome, but the syndromic phenotype can be subtle and may be underdiagnosed. This suggests that cardiac involvement can be the initial presentation in some cases, and PTPN11 should be considered in the differential diagnosis of HCM. PTPN11 variants are the most common cause of Noonan syndrome, accounting for approximately 50% of cases. The mechanism is likely gain of function due to missense variants (particularly variants disrupting interaction between the N-SH2 and PTP domains), leading to activation of the RAS-MAPK pathway. There are at least two reports of Noonan syndrome due to single-residue in-frame deletions in PTPN11. There are reports of structural duplications including PTPN11 causing Noonan syndrome, but all patients reported to date have had a relatively non-specific phenotype and large duplications encompassing other genes. It is therefore not clear whether gene duplication specifically causes Noonan syndrome. Allelic disorders include Noonan syndrome with multiple lentigines (NSML, previously known as LEOPARD syndrome), caused by dominant-negative PTPN11 variants, and metachondromatosis, caused by loss-of-function PTPN11 variants.
PTPN11-related Noonan syndrome with multiple lentigines	Noonan syndrome with multiple lentigines (NSML, previously known as LEOPARD syndrome) is inherited as an autosomal dominant condition. Missense variants in PTPN11 are responsible for the majority of cases. Rare cases have been attributed to variants in RAF1, BRAF, and MAP2K1. There is no definite evidence of PTPN11 variants causing isolated cardiac disease without other features of NSML, but the syndromic phenotype can be subtle and may be underdiagnosed. This suggests that cardiac involvement can be the initial presentation in some cases, and PTPN11 should be considered in the differential diagnosis of HCM. PTPN11 variants associated with NSML are clustered in the phosphotyrosine phosphatase (PTP) domain and have been shown to inhibit phosphatase activity. Since null variants have not been associated with the NSML phenotype, it has been suggested that NSML is caused by a dominant-negative effect rather than simple loss of function, possibly due to altered interaction between PTPN11 and binding partners. Allelic disorders include Noonan syndrome, caused by gain-of-function variants in PTPN11, and metachondromatosis, caused by loss-of-function PTPN11 variants.
RAF1-related Noonan syndrome	RAF1 variants are responsible for ~5% of Noonan syndrome cases. RAF1-related Noonan syndrome is inherited as an autosomal dominant condition. The mechanism is likely RAF1 gain of function, due to missense variants leading to activation of the Ras-MAPK pathway. The penetrance of hypertrophic cardiomyopathy is higher in patients with RAF1 variants, compared to other forms of Noonan syndrome. There is no definite evidence of RAF1 variants causing isolated cardiac disease without other features of Noonan syndrome, but RAF1 variants have been identified in multiple patients who were being investigated for HCM, indicating that the syndromic phenotype can be subtle and may be underdiagnosed. Since cardiac involvement can be the initial presentation in some cases, RAF1 should be considered in the differential diagnosis of HCM. There is evidence for a genotype-phenotype correlation, with variants in the CR2 domain of RAF1 more likely to be associated with HCM. There is a further mutational hotspot in the kinase domain of CR3, but pathogenic variants have also been identified outside these hotspots. There are reports of patients with chromosomal duplications including RAF1, but their phenotype is relatively non-specific and there is no definitive evidence that whole-gene duplications cause Noonan syndrome.
RIT1-related Noonan syndrome	RIT1 variants are responsible for ~5% of Noonan syndrome cases. RIT1-related Noonan syndrome is inherited as an autosomal dominant condition. The penetrance of hypertrophic cardiomyopathy is higher in patients with RIT1 variants, compared to other forms of Noonan syndrome (estimated at 70-75%). There is no definite evidence of RIT1 variants causing isolated cardiac disease without other features of Noonan syndrome, but the syndromic phenotype can be subtle and may be underdiagnosed. This suggests that cardiac involvement can be the initial presentation in some cases, and RIT1 should be considered in the differential diagnosis of HCM. The mechanism is likely RIT1 gain of function, due to missense variants leading to activation of the Ras-MAPK pathway. The precise mechanism by which missense variants lead to gain of function remains unclear. There is clustering of variants, particularly in the switch II region.
TTR-related hereditary ATTR amyloidosis	The mechanism in TTR-related hereditary ATTR amyloidosis is due to altered gene product sequence. The mechanism appears to be gain-of-function; pathogenic variants cause either tetramer dissociation or monomer denaturation, which both contribute to the formation of amyloid fibrils in tissue (PMID 25604431; NBK1194). Of note, wildtype TTR can also cause an age-related late onset form of amyloidosis where patients almost exclusively present with cardiac involvement. TTR-related hereditary ATTR amyloidosis is characterised by autosomal dominant inheritance with incomplete penetrance. There are reports of homozygous and compound heterozygous variants. Biallelic variants appear to cause a more severe phenotype (PMID: 28213611; 15185500; 30328212), however one study reported no difference in phenotype between homozygous and heterozygous carriers (PMID: 15930086). TTR-related hereditary ATTR amyloidosis includes the phenotypes ATTR amyloid neuropathy, ATTR cardiac amyloidosis, ATTR leptomeningeal/CNS amyloidosis. Phenotype varies considerably; individuals can present with multi-systemic phenotypes including, polyneuropathy, carpal tunnel syndrome, cardiomyopathy, gastrointestinal features, autonomic insufficiency, and renal insufficiency. "The prevalence of HCM and/or RCM in Hereditary ATTR amyloidosis is high but exact percentages have not been accurately defined due the high prevalence of HCM and RCM (~25%) development in senile cardiac amyloidosis, which occurs due to accumulation of wildtype TTR accumulation in the heart with age." (ClinGen summary) >100 different variants have been reported in the Hereditary Amyloidosis Registry (http://www.amyloidosismutations.com). Variants are all missense apart from one inframe deletion of a valine residue in exon 4 (Plasma transthyretin levels in the mutant gene carriers measured by nephelometry were very low) and one 6 nucleotide duplication in exon 3. The duplication was reported to be associated with a particularly aggressive phenotype and although it did not alter the protein secondary or tertiary structure, it decreased the stability of the TTR monomer and tetramer (PMID: 9191784; PMID: 29941560). Several variants including TTR-V30M, TTR-T60A, and TTR-V122L are commonly associated with cardiac amyloidosis (PMID 28739313). There are other genotype phenotype correlations (PMID 25604431; NBK1194).The ATTRVal122Ile variant (also reported as pVal142Ile) is a risk allele in patient subpopulations of African American descent. The variant in this population has a high prevalence (estimated 3-4%) and patients are at particular risk for developing cardiac-related ATTR. (PMID: 28213611). A systematic review in 2020 evaluating specific therapies for transthyretin cardiac amyloidosis supported the use of tafamidis (a tetramer stabiliser) and noted that other novel therapeutic targets including transthyretin gene silencers are currently under investigation (PMID: 32969287).
ABCC9-related Cantu Syndrome	Expert panel review pending. ABCC9 pathogenic variants cause Cantu Syndrome (CS) through altered gene product sequence. The mechanism is likely gain of function (NBK246980; PMID: 22610116; PMID: 31175705; PMID: 30089727).Harakalova et al showed that variants in ABCC9 reduce the ATP-mediated potassium channel inhibition, resulting in channel opening (PMID: 22610116). Pathophysiologic mechanisms resulting in the clinical manifestations remain poorly understood. Cantu syndrome is characterized by congenital hypertrichosis, distinctive facial features, osteochondrodysplasia and cardiac defects. The cardiac manifestations include patent ductus arteriosus, cardiomegaly, hypertrophy and pericardial effusion. It does not present with isolated LVH. All participants in the Cantu registry who harboured a pathogenic missense variant have at least some features in keeping with Cantu syndrome, even if mild. There is however significant variability in phenotype even amongst family members with the same variant (PMID: 33529173) and no clear genotype phenotype correlation (PMID: 31828977). Inheritance is autosomal dominant characterized by variable expressivity. De novo variants are common, Grange et al found only 16/74 (22%) patients had inherited the ABCC9 variant from an affected parent (PMID: 31828977). It is caused by heterozygous missense mutations in ABCC9 (or less commonly variants in KCNJ8). A review of 74 patients in the International Registry for Cantu syndrome in 2019 found 28 distinct variants (97% were in ABCC9). All were simple missense apart from one insertion deletion involving 2 nucleotides (c.3055_3,056 del ins GA). Missense variants were located throughout the protein, however a majority (68%) clustered around transmembrane domain 2 (TMD2). Variants at p.Arg1154 (identified in 24 subjects, 33%) and p.Arg1116 (identified in 11 subjects, 15%), were most commonly observed (PMID: 31828977). Zhang et al 2021 showed that R1154Q variants in genetically modified mice might result in an effective mixed loss/gain of function phenotype, potentially explaining the diverse disease features in patients with CS. However, due to its extreme rarity, the mechanisms resulting in the clinical manifestations of CS remain to be fully elucidated (PMID: 33529173; PMID: 34453476).
CRYAB-related Alpha-related B crystallinpathy	Expert panel review pending. CRYAB-related alpha-crystallinopathy is typically inherited as an autosomal dominant condition with age-related penetrance. The mechanism is likely altered gene product of CRYAB due to either (1) missense variants or (2) truncating variants in the 3’ region which are predicted to escape NMD. A dominant-negative mechanism has been suggested. Variants in CRYAB have been variably associated with dilated, hypertrophic, and restrictive cardiomyopathy, as well as cases with other systemic features of crystallinopathy (cataract, skeletal myopathy) without cardiac involvement. Evidence for dosage sensitivity is limited. Homozygous truncating variants predicted to cause NMD have been associated with autosomal recessive congenital/early-onset cataracts and myopathy with respiratory involvement in early childhood, and the heterozygous parents of probands are reported as being healthy.
FXN-related Friedreich ataxia	Expert panel review pending. FXN-related Friedreich ataxia is inherited as an autosomal recessive condition. Heterozygous carriers of FXN expansions or other pathogenic variants have not been reported to develop symptoms. Homozygous expansion of the GAA triplet repeat in exon 1 of FXN is responsible for the majority of cases (95-98%). There is an inverse correlation between the size of the expansion and age of onset (particularly the size of the shorter allele). Anticipation is not observed as the disorder follows autosomal recessive inheritance. The remaining cases are due to compound heterozygosity for a GAA expansion and a sequence variant (truncating, splice-site, or missense) or structural variant (single-/multi-exon or whole-gene deletion). There is evidence that compound heterozygosity is associated with earlier onset of symptoms than homozygosity for the GAA triplet repeat expansion, but cardiomyopathy is more common in patients with a homozygous GAA triplet repeat expansion. The mechanism is likely loss of function of FXN due to transcriptional silencing (in the case of the GAA triplet repeat), absent/reduced gene product (truncating variants, structural variants), or missense variants causing loss of function.
GAA-related Pompe disease	Expert panel review pending. Pompe disease is inherited as an autosomal recessive condition, caused by homozygous or compound heterozygous variants in GAA. The mechanism of disease is loss of function of acid alpha-glucosidase, resulting in lysosomal glycogen accumulation. There are currently over 900 variants in the Pompe variant database (N.B. this includes all known variants, regardless of pathogenicity). Multiple classes of variant have been shown to cause Pompe disease, including loss-of-function variants, missense variants, splice-site variants, 5’ UTR variants, intronic variants, and structural variants. There is a genotype-phenotype correlation, with bi-allelic loss of function expected to result in a severe phenotype (infantile-onset Pompe disease), while patients with residual enzymatic activity develop late-onset Pompe disease. Cardiac involvement is a classical feature of infantile-onset Pompe disease, but has also been reported in the late-onset form.
MYO6-related nonsyndromic genetic hearing loss	Expert panel review pending. There is evidence from multiple reports that loss-of-function and missense variants in MYO6 are associated with autosomal dominant progressive hearing loss. Homozygosity or compound heterozygosity is associated with congenital hearing loss, suggesting a dose-dependent mechanism. The evidence for cardiac involvement is limited. Mohiddin et al. (2004, PMID: 15060111) reported a family with autosomal dominant hearing loss who were initially ascertained due to the proband presenting with hypertrophic cardiomyopathy. Linkage studies implicated the region containing MYO6, and a missense variant was identified (p.His246Arg) and segregated with disease (with the exception of one individual who was negative for the variant but described as a “double phenocopy”). QT prolongation was observed in 5 out of 12 carriers of the variant. Evidence of LV hypertrophy was observed in 4 out of 11 carriers who underwent echocardiogram. No specific mechanism of disease causation was suggested. Studies in transgenic mouse models have suggested a link with cardiac hypertrophy, but only in biallelic knockout mice. In summary, there is a single report linking the p.His246Arg variant in MYO6 with a hypertrophic cardiomyopathy phenotype exhibiting incomplete penetrance (Mohiddin et al. 2004, PMID: 15060111). The authors note that they were unable to definitively rule out an alternative cause for the cardiac phenotype in the family. This phenotype has not been observed in other families presenting with MYO6-related hearing loss (e.g., Sanggaard et al. 2008, PMID: 18348273; Miyagawa et al. 2015, PMID: 25999546), including patients with homozygous loss-of-function or missense variants (Ahmed et al. 2003, PMID: 12687499).
SLC25A4-related Mitochondrial disease	Expert panel review pending. Pathogenic variants in SLC25A4 cause mitochondrial DNA depletion syndrome through altered gene product sequence or absent gene product level. SLC25A4 encodes AAC1 (also known as ANT1), an ADP/ATP carrier isoform expressed at high levels in the skeletal muscle, heart and brain. “Phenotypically, SCL25A4 mutations manifest as progressive external ophthalmoplegia if transmitted in an autosomal dominant fashion and associated with multiple mtDNA deletions or as familial hypertrophic cardiomyopathy and skeletal muscle myopathy if transmitted in an autosomal recessive way and associated with mtDNA depletion” (PMID: 30013777). SCL25A4 variants do not present with isolated LVH. Null recessive mutations cause a mitochondrial myopathy and cardiomyopathy phenotype that presents in childhood or early adulthood (mitochondrial DNA depletion syndrome 12). It is suggested that transporter dysfunction causes insufficient adenine nucleotide availability for dATP synthesis and consequent imbalanced dNTP pools, leading to mtDNA depletion (PMID 27693233; 30013777). A small number of homozygous and compound heterozygous variants have been described including missense, frameshift and splice variants. There are 4 pathogenic submissions on ClinVar. All are predicted to cause loss of function (PMID:16155110; PMID:22187496; PMID:25732997). Thompson et al found that 3 previously reported recessive variants resulted in <1% transport activity compared to wild-type (PMID 27693233). Of note, heterozygous variants in SLC25A4 have also been described and can cause adult-onset autosomal-dominant progressive external ophthalmoplegia M(IM: 609283]) or a distinct severe early-onset mitochondrial disease representing a third distinctive phentotypic group associated with SLC25A4 pathogenic variants (PMID 27693233).
BAG3-related Myofibrillar myopathy	BAG3 pathogenic variants cause a rare subtype of myofibrillar myopathy through altered gene product sequence. Of note, loss of function of BAG3 is an established cause of dilated cardiomyopathy. Multiple missense, nonsense, frameshift variants have been described in association with DCM and there is sufficient evidence for haploinsufficiency as a mechanism (https://search.clinicalgenome.org/kb/genes/HGNC:939). In contrast, missense variants are associated with myofibrillar myopathy (MFM). Typical presentation is toe walking and clumsiness with progression to cardiomyopathy and restrictive lung disease. The majority of evidence comes from one recurrent missense variant which causes MFM with prominent cardiac involvement. To our knowledge isolated hypertrophic or restrictive cardiomyopathy without skeletal muscle pathology has not been reported for BAG3 related MFM. In 2013, Olive et al (PMID: 23995273) summarised that only 12 patients with BAG3 related MFM, all carrying the same p.P209L recurrent de-novo mutation transmitted from a mosaic parent, have been reported to date (PMID: 19085932; 22734908; 21361913; 20605452). Malatesta L et al 2020 found that most patients who carry the p.P209L variant have cardiomyopathy (restrictive or hypertrophic) (14 of 18 patients) (PMID: 32453099). Functional studies have revealed that BAG3 pathogenic variants impair Z-disc assembly and increase the sensitivity to stress-induced apoptosis (PMID:25728519; PMID: 19085932; PMID: 32453099). Selcen et al found that mutant Bag3 migrated faster and there was abnormal aggregation of mutant protein in COS cells. The authors hypothesised that this missense change may result in altered folding of BAG3 or affect the binding properties of the canonical domains (PMID: 19085932).

### Sheet: Other_Limited
Gene	OMIM gene number	Referral indication	Disease grouping	Disease name	MONDO ID	Gene disease validity (ClinGen)	Inheritance	Allelic requirement	Inheritance modifiers	Disease-associated variant consequence	Variant classes reported with evidence of pathogenicity	Restricted repertoire of pathogenic variants	PMIDs	Narrative
ANK2	106410	Brugada syndrome	Brugada syndrome	ANK2-related Brugada syndrome	0015263	DISPUTED	NA	NA	NA	NA	NA	NA	NA	This is not an established disease gene. The gene disease validity assertion is from ClinGen. No inheritance or mechanism curations have been done in the absence of an established gene disease relationship.
CACNA2D1	114204	Brugada syndrome	Brugada syndrome	CACNA2D1-related Brugada syndrome	0015263	DISPUTED	NA	NA	NA	NA	NA	NA	NA	This is not an established disease gene. The gene disease validity assertion is from ClinGen. No inheritance or mechanism curations have been done in the absence of an established gene disease relationship.
CACNB2	600003	Brugada syndrome	Brugada syndrome	CACNB2-related Brugada syndrome	0015263	DISPUTED	NA	NA	NA	NA	NA	NA	NA	This is not an established disease gene. The gene disease validity assertion is from ClinGen. No inheritance or mechanism curations have been done in the absence of an established gene disease relationship.
GPD1L	611778	Brugada syndrome	Brugada syndrome	GPD1L-related Brugada syndrome	0015263	DISPUTED	NA	NA	NA	NA	NA	NA	NA	This is not an established disease gene. The gene disease validity assertion is from ClinGen. No inheritance or mechanism curations have been done in the absence of an established gene disease relationship.
HCN4	605206	Brugada syndrome	Brugada syndrome	HCN4-related Brugada syndrome	0015263	DISPUTED	NA	NA	NA	NA	NA	NA	NA	This is not an established disease gene. The gene disease validity assertion is from ClinGen. No inheritance or mechanism curations have been done in the absence of an established gene disease relationship.
KCND3	605411	Brugada syndrome	Brugada syndrome	KCND3-related Brugada syndrome	0015263	DISPUTED	NA	NA	NA	NA	NA	NA	NA	This is not an established disease gene. The gene disease validity assertion is from ClinGen. No inheritance or mechanism curations have been done in the absence of an established gene disease relationship.
KCNE3	604433	Brugada syndrome	Brugada syndrome	KCNE3-related Brugada syndrome	0015263	DISPUTED	NA	NA	NA	NA	NA	NA	NA	This is not an established disease gene. The gene disease validity assertion is from ClinGen. No inheritance or mechanism curations have been done in the absence of an established gene disease relationship.
KCNE5	300328	Brugada syndrome	Brugada syndrome	KCNE5-related Brugada syndrome	0015263	DISPUTED	NA	NA	NA	NA	NA	NA	NA	This is not an established disease gene. The gene disease validity assertion is from ClinGen. No inheritance or mechanism curations have been done in the absence of an established gene disease relationship.
KCNH2	152427	Brugada syndrome	Brugada syndrome	KCNH2-related Brugada syndrome	0015263	DISPUTED	NA	NA	NA	NA	NA	NA	NA	This is not an established disease gene. The gene disease validity assertion is from ClinGen. No inheritance or mechanism curations have been done in the absence of an established gene disease relationship.
KCNJ8	600935	Brugada syndrome	Brugada syndrome	KCNJ8-related Brugada syndrome	0015263	DISPUTED	NA	NA	NA	NA	NA	NA	NA	This is not an established disease gene. The gene disease validity assertion is from ClinGen. No inheritance or mechanism curations have been done in the absence of an established gene disease relationship.
PKP2	602861	Brugada syndrome	Brugada syndrome	PKP2-related Brugada syndrome	0015263	DISPUTED	NA	NA	NA	NA	NA	NA	NA	This is not an established disease gene. The gene disease validity assertion is from ClinGen. No inheritance or mechanism curations have been done in the absence of an established gene disease relationship.
RANGRF	607954	Brugada syndrome	Brugada syndrome	RANGRF-related Brugada syndrome	0015263	DISPUTED	NA	NA	NA	NA	NA	NA	NA	This is not an established disease gene. The gene disease validity assertion is from ClinGen. No inheritance or mechanism curations have been done in the absence of an established gene disease relationship.
SCN10A	604427	Brugada syndrome	Brugada syndrome	SCN10A-related Brugada syndrome	0015263	DISPUTED	NA	NA	NA	NA	NA	NA	NA	This is not an established disease gene. The gene disease validity assertion is from ClinGen. No inheritance or mechanism curations have been done in the absence of an established gene disease relationship.
SCN1B	600235	Brugada syndrome	Brugada syndrome	SCN1B-related Brugada syndrome	0015263	DISPUTED	NA	NA	NA	NA	NA	NA	NA	This is not an established disease gene. The gene disease validity assertion is from ClinGen. No inheritance or mechanism curations have been done in the absence of an established gene disease relationship.
SCN2B	601327	Brugada syndrome	Brugada syndrome	SCN2B-related Brugada syndrome	0015263	DISPUTED	NA	NA	NA	NA	NA	NA	NA	This is not an established disease gene. The gene disease validity assertion is from ClinGen. No inheritance or mechanism curations have been done in the absence of an established gene disease relationship.
SCN3B	608214	Brugada syndrome	Brugada syndrome	SCN3B-related Brugada syndrome	0015263	DISPUTED	NA	NA	NA	NA	NA	NA	NA	This is not an established disease gene. The gene disease validity assertion is from ClinGen. No inheritance or mechanism curations have been done in the absence of an established gene disease relationship.
SLMAP	602701	Brugada syndrome	Brugada syndrome	SLMAP-related Brugada syndrome	0015263	DISPUTED	NA	NA	NA	NA	NA	NA	NA	This is not an established disease gene. The gene disease validity assertion is from ClinGen. No inheritance or mechanism curations have been done in the absence of an established gene disease relationship.
TRPM4	606936	Brugada syndrome	Brugada syndrome	TRPM4-related Brugada syndrome	0015263	DISPUTED	NA	NA	NA	NA	NA	NA	NA	This is not an established disease gene. The gene disease validity assertion is from ClinGen. No inheritance or mechanism curations have been done in the absence of an established gene disease relationship.
ANK2	106410	Catecholaminergic polymorphic ventricular tachycardia (CPVT)	Classic CPVT phenotype	ANK2-related CPVT	0017990	DISPUTED	NA	NA	NA	NA	NA	NA	NA	This is not an established disease gene. The gene disease validity assertion is from ClinGen. No inheritance or mechanism curations have been done in the absence of an established gene disease relationship.
KCNJ2	600681	Catecholaminergic polymorphic ventricular tachycardia (CPVT)	Classic CPVT phenotype	KCNJ2-related CPVT	0017990	DISPUTED	NA	NA	NA	NA	NA	NA	NA	This is not an established disease gene. The gene disease validity assertion is from ClinGen. No inheritance or mechanism curations have been done in the absence of an established gene disease relationship.
PKP2	602861	Catecholaminergic polymorphic ventricular tachycardia (CPVT)	Classic CPVT phenotype	PKP2-related CPVT	0017990	DISPUTED	NA	NA	NA	NA	NA	NA	NA	This is not an established disease gene. The gene disease validity assertion is from ClinGen. No inheritance or mechanism curations have been done in the absence of an established gene disease relationship.
SCN5A	600164	Catecholaminergic polymorphic ventricular tachycardia (CPVT)	Classic CPVT phenotype	SCN5A-related CPVT	0017990	DISPUTED	NA	NA	NA	NA	NA	NA	NA	This is not an established disease gene. The gene disease validity assertion is from ClinGen. No inheritance or mechanism curations have been done in the absence of an established gene disease relationship.
CACNA1C	114205	Short QT Syndrome (SQTS)	Classic Short QT syndrome	CANA1C-related SQTS	0000453	DISPUTED	NA	NA	NA	NA	NA	NA	NA	This is not an established disease gene. The gene disease validity assertion is from ClinGen. No inheritance or mechanism curations have been done in the absence of an established gene disease relationship.
CACNA2D1	114204	Short QT Syndrome (SQTS)	Classic Short QT syndrome	CACNA2D1-related SQTS	0000453	DISPUTED	NA	NA	NA	NA	NA	NA	NA	This is not an established disease gene. The gene disease validity assertion is from ClinGen. No inheritance or mechanism curations have been done in the absence of an established gene disease relationship.
CACNB2	600003	Short QT Syndrome (SQTS)	Classic Short QT syndrome	CACNB2-related SQTS	0000453	DISPUTED	NA	NA	NA	NA	NA	NA	NA	This is not an established disease gene. The gene disease validity assertion is from ClinGen. No inheritance or mechanism curations have been done in the absence of an established gene disease relationship.
SCN5A	600165	Short QT Syndrome (SQTS)	Classic Short QT syndrome	SCN5A-related SQTS	0000453	DISPUTED	NA	NA	NA	NA	NA	NA	NA	This is not an established disease gene. The gene disease validity assertion is from ClinGen. No inheritance or mechanism curations have been done in the absence of an established gene disease relationship.
ABCC9	601439	Dilated Cardiomyopathy (DCM)	Familial Dilated Cardiomyopathy	ABBC9-related DCM	0005021;0016333	LIMITED	NA	NA	NA	NA	NA	NA	NA	This is not an established disease gene. The gene disease validity assertion is from ClinGen. No inheritance or mechanism curations have been done in the absence of an established gene disease relationship.
ACTC1	102540	Dilated Cardiomyopathy (DCM)	Familial Dilated Cardiomyopathy	ACTC1-related DCM	0005021;0016333	MODERATE	NA	NA	NA	NA	NA	NA	NA	This is not an established disease gene. The gene disease validity assertion is from ClinGen. No inheritance or mechanism curations have been done in the absence of an established gene disease relationship.
ACTN2	102573	Dilated Cardiomyopathy (DCM)	Familial Dilated Cardiomyopathy	ACTN2-related intrinsic cardiomyopathy	0005021;0016333	MODERATE	NA	NA	NA	NA	NA	NA	NA	This is not an established disease gene. The gene disease validity assertion is from ClinGen. No inheritance or mechanism curations have been done in the absence of an established gene disease relationship.
ANKRD1	609599	Dilated Cardiomyopathy (DCM)	Familial Dilated Cardiomyopathy	ANKRD1-related DCM	0005021;0016333	LIMITED	NA	NA	NA	NA	NA	NA	NA	This is not an established disease gene. The gene disease validity assertion is from ClinGen. No inheritance or mechanism curations have been done in the absence of an established gene disease relationship.
CSRP3	600824	Dilated Cardiomyopathy (DCM)	Familial Dilated Cardiomyopathy	CSRP3-related DCM	0005021;0016333	LIMITED	NA	NA	NA	NA	NA	NA	NA	This is not an established disease gene. The gene disease validity assertion is from ClinGen. No inheritance or mechanism curations have been done in the absence of an established gene disease relationship.
CTF1	600435	Dilated Cardiomyopathy (DCM)	Familial Dilated Cardiomyopathy	CTF1-related DCM	0005021;0016333	LIMITED	NA	NA	NA	NA	NA	NA	NA	This is not an established disease gene. The gene disease validity assertion is from ClinGen. No inheritance or mechanism curations have been done in the absence of an established gene disease relationship.
DSG2	125671	Dilated Cardiomyopathy (DCM)	Familial Dilated Cardiomyopathy	DSG2-related DCM	0005021;0016333	LIMITED	NA	NA	NA	NA	NA	NA	NA	This is not an established disease gene. The gene disease validity assertion is from ClinGen. No inheritance or mechanism curations have been done in the absence of an established gene disease relationship.
DTNA	601239	Dilated Cardiomyopathy (DCM)	Familial Dilated Cardiomyopathy	DTNA-related DCM	0005021;0016333	LIMITED	NA	NA	NA	NA	NA	NA	NA	This is not an established disease gene. The gene disease validity assertion is from ClinGen. No inheritance or mechanism curations have been done in the absence of an established gene disease relationship.
EYA4	603550	Dilated Cardiomyopathy (DCM)	Familial Dilated Cardiomyopathy	EYA4-related DCM	0005021;0016333	LIMITED	NA	NA	NA	NA	NA	NA	NA	This is not an established disease gene. The gene disease validity assertion is from ClinGen. No inheritance or mechanism curations have been done in the absence of an established gene disease relationship.
GATAD1	614518	Dilated Cardiomyopathy (DCM)	Familial Dilated Cardiomyopathy	GATAD1-related DCM	0005021;0016333	LIMITED	NA	NA	NA	NA	NA	NA	NA	This is not an established disease gene. The gene disease validity assertion is from ClinGen. No inheritance or mechanism curations have been done in the absence of an established gene disease relationship.
ILK	602366	Dilated Cardiomyopathy (DCM)	Familial Dilated Cardiomyopathy	ILK-related DCM	0005021;0016333	LIMITED	NA	NA	NA	NA	NA	NA	NA	This is not an established disease gene. The gene disease validity assertion is from ClinGen. No inheritance or mechanism curations have been done in the absence of an established gene disease relationship.
JPH2	605267	Dilated Cardiomyopathy (DCM)	Familial Dilated Cardiomyopathy	JPH2-related DCM	0005021;0016333	MODERATE	NA	NA	NA	NA	NA	NA	NA	This is not an established disease gene. The gene disease validity assertion is from ClinGen. No inheritance or mechanism curations have been done in the absence of an established gene disease relationship.
LAMA4	600133	Dilated Cardiomyopathy (DCM)	Familial Dilated Cardiomyopathy	LAMA4-related DCM	0005021;0016333	LIMITED	NA	NA	NA	NA	NA	NA	NA	This is not an established disease gene. The gene disease validity assertion is from ClinGen. No inheritance or mechanism curations have been done in the absence of an established gene disease relationship.
LDB3	605906	Dilated Cardiomyopathy (DCM)	Familial Dilated Cardiomyopathy	LDB3-related DCM	0005021;0016333	LIMITED	NA	NA	NA	NA	NA	NA	NA	This is not an established disease gene. The gene disease validity assertion is from ClinGen. No inheritance or mechanism curations have been done in the absence of an established gene disease relationship.
MYBPC3	600959	Dilated Cardiomyopathy (DCM)	Familial Dilated Cardiomyopathy	MYBPC3-related DCM	0005021;0016333	LIMITED	NA	NA	NA	NA	NA	NA	NA	This is not an established disease gene. The gene disease validity assertion is from ClinGen. No inheritance or mechanism curations have been done in the absence of an established gene disease relationship.
MYH6	160710	Dilated Cardiomyopathy (DCM)	Familial Dilated Cardiomyopathy	MYH6-related DCM	0005021;0016333	LIMITED	NA	NA	NA	NA	NA	NA	NA	This is not an established disease gene. The gene disease validity assertion is from ClinGen. No inheritance or mechanism curations have been done in the absence of an established gene disease relationship.
MYL2	160781	Dilated Cardiomyopathy (DCM)	Familial Dilated Cardiomyopathy	MYL2-related DCM	0005021;0016333	LIMITED	NA	NA	NA	NA	NA	NA	NA	This is not an established disease gene. The gene disease validity assertion is from ClinGen. No inheritance or mechanism curations have been done in the absence of an established gene disease relationship.
MYPN	608517	Dilated Cardiomyopathy (DCM)	Familial Dilated Cardiomyopathy	MYPN-related DCM	0005021;0016333	LIMITED	NA	NA	NA	NA	NA	NA	NA	This is not an established disease gene. The gene disease validity assertion is from ClinGen. No inheritance or mechanism curations have been done in the absence of an established gene disease relationship.
NEBL	605491	Dilated Cardiomyopathy (DCM)	Familial Dilated Cardiomyopathy	NEBL-related DCM	0005021;0016333	LIMITED	NA	NA	NA	NA	NA	NA	NA	This is not an established disease gene. The gene disease validity assertion is from ClinGen. No inheritance or mechanism curations have been done in the absence of an established gene disease relationship.
NEXN	613121	Dilated Cardiomyopathy (DCM)	Familial Dilated Cardiomyopathy	NEXN-related DCM	0005021;0016333	MODERATE	NA	NA	NA	NA	NA	NA	NA	This is not an established disease gene. The gene disease validity assertion is from ClinGen. No inheritance or mechanism curations have been done in the absence of an established gene disease relationship.
NKX2-5	600584	Dilated Cardiomyopathy (DCM)	Familial Dilated Cardiomyopathy	NKX2-5-related DCM	0005021;0016333	LIMITED	NA	NA	NA	NA	NA	NA	NA	This is not an established disease gene. The gene disease validity assertion is from ClinGen. No inheritance or mechanism curations have been done in the absence of an established gene disease relationship.
OBSCN	608616	Dilated Cardiomyopathy (DCM)	Familial Dilated Cardiomyopathy	OBSCN-related DCM	0005021;0016333	LIMITED	NA	NA	NA	NA	NA	NA	NA	This is not an established disease gene. The gene disease validity assertion is from ClinGen. No inheritance or mechanism curations have been done in the absence of an established gene disease relationship.
PLEKHM2	609613	Dilated Cardiomyopathy (DCM)	Familial Dilated Cardiomyopathy	PLEKHM2-related DCM	0005021;0016333	LIMITED	NA	NA	NA	NA	NA	NA	NA	This is not an established disease gene. The gene disease validity assertion is from ClinGen. No inheritance or mechanism curations have been done in the absence of an established gene disease relationship.
PRDM16	605557	Dilated Cardiomyopathy (DCM)	Familial Dilated Cardiomyopathy	PRDM16-related DCM	0005021;0016333	LIMITED	NA	NA	NA	NA	NA	NA	NA	This is not an established disease gene. The gene disease validity assertion is from ClinGen. No inheritance or mechanism curations have been done in the absence of an established gene disease relationship.
PSEN2	600759	Dilated Cardiomyopathy (DCM)	Familial Dilated Cardiomyopathy	PSEN2-related DCM	0005021;0016333	LIMITED	NA	NA	NA	NA	NA	NA	NA	This is not an established disease gene. The gene disease validity assertion is from ClinGen. No inheritance or mechanism curations have been done in the absence of an established gene disease relationship.
SGCD	601411	Dilated Cardiomyopathy (DCM)	Familial Dilated Cardiomyopathy	SGCD-related DCM	0005021;0016333	LIMITED	NA	NA	NA	NA	NA	NA	NA	This is not an established disease gene. The gene disease validity assertion is from ClinGen. No inheritance or mechanism curations have been done in the absence of an established gene disease relationship.
TBX20	606061	Dilated Cardiomyopathy (DCM)	Familial Dilated Cardiomyopathy	TBX20-related DCM	0005021;0016333	LIMITED	NA	NA	NA	NA	NA	NA	NA	This is not an established disease gene. The gene disease validity assertion is from ClinGen. No inheritance or mechanism curations have been done in the absence of an established gene disease relationship.
TCAP	604488	Dilated Cardiomyopathy (DCM)	Familial Dilated Cardiomyopathy	TCAP-related DCM	0005021;0016333	LIMITED	NA	NA	NA	NA	NA	NA	NA	This is not an established disease gene. The gene disease validity assertion is from ClinGen. No inheritance or mechanism curations have been done in the absence of an established gene disease relationship.
TNNI3	191044	Dilated Cardiomyopathy (DCM)	Familial Dilated Cardiomyopathy	TNNI3-related DCM	0005021;0016333	MODERATE	NA	NA	NA	NA	NA	NA	NA	This is not an established disease gene. The gene disease validity assertion is from ClinGen. No inheritance or mechanism curations have been done in the absence of an established gene disease relationship.
TNNI3K	613932	Dilated Cardiomyopathy (DCM)	Familial Dilated Cardiomyopathy	TNNI3K-related DCM	0005021;0016333	LIMITED	NA	NA	NA	NA	NA	NA	NA	This is not an established disease gene. The gene disease validity assertion is from ClinGen. No inheritance or mechanism curations have been done in the absence of an established gene disease relationship.
TPM1	191010	Dilated Cardiomyopathy (DCM)	Familial Dilated Cardiomyopathy	TPM1-related DCM	0005021;0016333	MODERATE	NA	NA	NA	NA	NA	NA	NA	This is not an established disease gene. The gene disease validity assertion is from ClinGen. No inheritance or mechanism curations have been done in the absence of an established gene disease relationship.
VCL	193065	Dilated Cardiomyopathy (DCM)	Familial Dilated Cardiomyopathy	VCL-related DCM	0005021;0016333	MODERATE	NA	NA	NA	NA	NA	NA	NA	This is not an established disease gene. The gene disease validity assertion is from ClinGen. No inheritance or mechanism curations have been done in the absence of an established gene disease relationship.
ANKRD1	609599	Hypertrophic Cardiomyopathy (HCM)	Familial hypertrophic cardiomyopathy	ANKRD1-related HCM	0005045;0024573	LIMITED	NA	NA	NA	NA	NA	NA	NA	This is not an established disease gene. The gene disease validity assertion is from ClinGen. No inheritance or mechanism curations have been done in the absence of an established gene disease relationship.
CALR3	611414	Hypertrophic Cardiomyopathy (HCM)	Familial hypertrophic cardiomyopathy	CALR3-related HCM	0005045;0024573	LIMITED	NA	NA	NA	NA	NA	NA	NA	This is not an established disease gene. The gene disease validity assertion is from ClinGen. No inheritance or mechanism curations have been done in the absence of an established gene disease relationship.
CSRP3	600824	Hypertrophic Cardiomyopathy (HCM)	Familial hypertrophic cardiomyopathy	CSRP3-related HCM	0005045;0024573	MODERATE	NA	NA	NA	NA	NA	NA	NA	This is not an established disease gene. The gene disease validity assertion is from ClinGen. No inheritance or mechanism curations have been done in the absence of an established gene disease relationship.
JPH2	605267	Hypertrophic Cardiomyopathy (HCM)	Familial hypertrophic cardiomyopathy	JPH2-related HCM	0005045;0024573	MODERATE	NA	NA	NA	NA	NA	NA	NA	This is not an established disease gene. The gene disease validity assertion is from ClinGen. No inheritance or mechanism curations have been done in the absence of an established gene disease relationship.
KLF10	601878	Hypertrophic Cardiomyopathy (HCM)	Familial hypertrophic cardiomyopathy	KLF10-related HCM	0005045;0024573	LIMITED	NA	NA	NA	NA	NA	NA	NA	This is not an established disease gene. The gene disease validity assertion is from ClinGen. No inheritance or mechanism curations have been done in the absence of an established gene disease relationship.
MYH6	160710	Hypertrophic Cardiomyopathy (HCM)	Familial hypertrophic cardiomyopathy	MYH6-related HCM	0005045;0024573	LIMITED	NA	NA	NA	NA	NA	NA	NA	This is not an established disease gene. The gene disease validity assertion is from ClinGen. No inheritance or mechanism curations have been done in the absence of an established gene disease relationship.
MYLK2	606566	Hypertrophic Cardiomyopathy (HCM)	Familial hypertrophic cardiomyopathy	MYLK2-related HCM	0005045;0024573	LIMITED	NA	NA	NA	NA	NA	NA	NA	This is not an established disease gene. The gene disease validity assertion is from ClinGen. No inheritance or mechanism curations have been done in the absence of an established gene disease relationship.
MYOM1	603508	Hypertrophic Cardiomyopathy (HCM)	Familial hypertrophic cardiomyopathy	MYOM1-related HCM	0005045;0024573	LIMITED	NA	NA	NA	NA	NA	NA	NA	This is not an established disease gene. The gene disease validity assertion is from ClinGen. No inheritance or mechanism curations have been done in the absence of an established gene disease relationship.
MYOZ2	605602	Hypertrophic Cardiomyopathy (HCM)	Familial hypertrophic cardiomyopathy	MYOZ2-related HCM	0005045;0024573	LIMITED	NA	NA	NA	NA	NA	NA	NA	This is not an established disease gene. The gene disease validity assertion is from ClinGen. No inheritance or mechanism curations have been done in the absence of an established gene disease relationship.
MYPN	608517	Hypertrophic Cardiomyopathy (HCM)	Familial hypertrophic cardiomyopathy	MYPN-related HCM	0005045;0024573	LIMITED	NA	NA	NA	NA	NA	NA	NA	This is not an established disease gene. The gene disease validity assertion is from ClinGen. No inheritance or mechanism curations have been done in the absence of an established gene disease relationship.
NEXN	613121	Hypertrophic Cardiomyopathy (HCM)	Familial hypertrophic cardiomyopathy	NEXN-related HCM	0005045;0024573	LIMITED	NA	NA	NA	NA	NA	NA	NA	This is not an established disease gene. The gene disease validity assertion is from ClinGen. No inheritance or mechanism curations have been done in the absence of an established gene disease relationship.
PDLIM3	605889	Hypertrophic Cardiomyopathy (HCM)	Familial hypertrophic cardiomyopathy	PDLIM3-related HCM	0005045;0024573	LIMITED	NA	NA	NA	NA	NA	NA	NA	This is not an established disease gene. The gene disease validity assertion is from ClinGen. No inheritance or mechanism curations have been done in the absence of an established gene disease relationship.
RYR2	180903	Hypertrophic Cardiomyopathy (HCM)	Familial hypertrophic cardiomyopathy	RYR2-related HCM	0005045;0024573	LIMITED	NA	NA	NA	NA	NA	NA	NA	This is not an established disease gene. The gene disease validity assertion is from ClinGen. No inheritance or mechanism curations have been done in the absence of an established gene disease relationship.
TMPO	188380	Hypertrophic Cardiomyopathy (HCM)	Familial hypertrophic cardiomyopathy	TMPO-related HCM	0005045;0024573	NO KNOWN DISEASE RELATIONSHIP	NA	NA	NA	NA	NA	NA	NA	This is not an established disease gene. The gene disease validity assertion is from ClinGen. No inheritance or mechanism curations have been done in the absence of an established gene disease relationship.
TNNC1	191040	Hypertrophic Cardiomyopathy (HCM)	Familial hypertrophic cardiomyopathy	TNNC1-related HCM	0005045;0024573	MODERATE	NA	NA	NA	NA	NA	NA	NA	This is not an established disease gene. The gene disease validity assertion is from ClinGen. No inheritance or mechanism curations have been done in the absence of an established gene disease relationship.
TNNC2	191039	Hypertrophic Cardiomyopathy (HCM)	Familial hypertrophic cardiomyopathy	TNNC2-related HCM	0005045;0024573	NO KNOWN DISEASE RELATIONSHIP	NA	NA	NA	NA	NA	NA	NA	This is not an established disease gene. The gene disease validity assertion is from ClinGen. No inheritance or mechanism curations have been done in the absence of an established gene disease relationship.
TTN	188841	Hypertrophic Cardiomyopathy (HCM)	Familial hypertrophic cardiomyopathy	TTN-related HCM	0005045;0024573	LIMITED	NA	NA	NA	NA	NA	NA	NA	This is not an established disease gene. The gene disease validity assertion is from ClinGen. No inheritance or mechanism curations have been done in the absence of an established gene disease relationship.
VCL	193065	Hypertrophic Cardiomyopathy (HCM)	Familial hypertrophic cardiomyopathy	VCL-related HCM	0005045;0024573	LIMITED	NA	NA	NA	NA	NA	NA	NA	This is not an established disease gene. The gene disease validity assertion is from ClinGen. No inheritance or mechanism curations have been done in the absence of an established gene disease relationship.
ACTC1	102540	Arrhythmogenic right ventricular cardiomyopathy (ARVC)	Familial isolated arrhythmogenic cardiomyopathy	ACTC1-related ARVC	0016587	NO KNOWN DISEASE RELATIONSHIP	NA	NA	NA	NA	NA	NA	NA	This is not an established disease gene. The gene disease validity assertion is from ClinGen. No inheritance or mechanism curations have been done in the absence of an established gene disease relationship.
CDH2	114020	Arrhythmogenic right ventricular cardiomyopathy (ARVC)	Familial isolated arrhythmogenic cardiomyopathy	CDH2-related ARVC	0016587	LIMITED	NA	NA	NA	NA	NA	NA	NA	This is not an established disease gene. The gene disease validity assertion is from ClinGen. No inheritance or mechanism curations have been done in the absence of an established gene disease relationship.
CTNNA3	607667	Arrhythmogenic right ventricular cardiomyopathy (ARVC)	Familial isolated arrhythmogenic cardiomyopathy	CTNNA3-related ARVC	0016587	LIMITED	NA	NA	NA	NA	NA	NA	NA	This is not an established disease gene. The gene disease validity assertion is from ClinGen. No inheritance or mechanism curations have been done in the absence of an established gene disease relationship.
DES	125660	Arrhythmogenic right ventricular cardiomyopathy (ARVC)	Familial isolated arrhythmogenic cardiomyopathy	DES-related ARVC	0016587	MODERATE	NA	NA	NA	NA	NA	NA	NA	This is not an established disease gene. The gene disease validity assertion is from ClinGen. No inheritance or mechanism curations have been done in the absence of an established gene disease relationship.
LDB3	605906	Arrhythmogenic right ventricular cardiomyopathy (ARVC)	Familial isolated arrhythmogenic cardiomyopathy	LDB3-related ARVC	0016587	DISPUTED	NA	NA	NA	NA	NA	NA	NA	This is not an established disease gene. The gene disease validity assertion is from ClinGen. No inheritance or mechanism curations have been done in the absence of an established gene disease relationship.
LMNA	150330	Arrhythmogenic right ventricular cardiomyopathy (ARVC)	Familial isolated arrhythmogenic cardiomyopathy	LMNA-related ARVC	0016587	LIMITED	NA	NA	NA	NA	NA	NA	NA	This is not an established disease gene. The gene disease validity assertion is from ClinGen. No inheritance or mechanism curations have been done in the absence of an established gene disease relationship.
MYBPC3	600958	Arrhythmogenic right ventricular cardiomyopathy (ARVC)	Familial isolated arrhythmogenic cardiomyopathy	MYBPC3-realted ARVC	0016587	LIMITED	NA	NA	NA	NA	NA	NA	NA	This is not an established disease gene. The gene disease validity assertion is from ClinGen. No inheritance or mechanism curations have been done in the absence of an established gene disease relationship.
MYH7	160760	Arrhythmogenic right ventricular cardiomyopathy (ARVC)	Familial isolated arrhythmogenic cardiomyopathy	MYH7-related ARVC	0016587	LIMITED	NA	NA	NA	NA	NA	NA	NA	This is not an established disease gene. The gene disease validity assertion is from ClinGen. No inheritance or mechanism curations have been done in the absence of an established gene disease relationship.
MYL2	160781	Arrhythmogenic right ventricular cardiomyopathy (ARVC)	Familial isolated arrhythmogenic cardiomyopathy	MYL2-related ARVC	0016587	NO KNOWN DISEASE RELATIONSHIP	NA	NA	NA	NA	NA	NA	NA	This is not an established disease gene. The gene disease validity assertion is from ClinGen. No inheritance or mechanism curations have been done in the absence of an established gene disease relationship.
MYL3	160790	Arrhythmogenic right ventricular cardiomyopathy (ARVC)	Familial isolated arrhythmogenic cardiomyopathy	MYL3-related ARVC	0016587	LIMITED	NA	NA	NA	NA	NA	NA	NA	This is not an established disease gene. The gene disease validity assertion is from ClinGen. No inheritance or mechanism curations have been done in the absence of an established gene disease relationship.
PLN	172405	Arrhythmogenic right ventricular cardiomyopathy (ARVC)	Familial isolated arrhythmogenic cardiomyopathy	PLN -related ARVC	0016587	MODERATE	NA	NA	NA	NA	NA	NA	NA	This is not an established disease gene. The gene disease validity assertion is from ClinGen. No inheritance or mechanism curations have been done in the absence of an established gene disease relationship.
RYR2	180902	Arrhythmogenic right ventricular cardiomyopathy (ARVC)	Familial isolated arrhythmogenic cardiomyopathy	RYR2-related ARVC	0016587	REFUTED	NA	NA	NA	NA	NA	NA	NA	This is not an established disease gene. The gene disease validity assertion is from ClinGen. No inheritance or mechanism curations have been done in the absence of an established gene disease relationship.
SCN5A	600163	Arrhythmogenic right ventricular cardiomyopathy (ARVC)	Familial isolated arrhythmogenic cardiomyopathy	SCN5A-related ARVC	0016587	LIMITED	NA	NA	NA	NA	NA	NA	NA	This is not an established disease gene. The gene disease validity assertion is from ClinGen. No inheritance or mechanism curations have been done in the absence of an established gene disease relationship.
TGFB3	190230	Arrhythmogenic right ventricular cardiomyopathy (ARVC)	Familial isolated arrhythmogenic cardiomyopathy	TGFB3-related ARVC	0016587	LIMITED	NA	NA	NA	NA	NA	NA	NA	This is not an established disease gene. The gene disease validity assertion is from ClinGen. No inheritance or mechanism curations have been done in the absence of an established gene disease relationship.
TJP1	601009	Arrhythmogenic right ventricular cardiomyopathy (ARVC)	Familial isolated arrhythmogenic cardiomyopathy	TJP1-related ARVC	0016587	LIMITED	NA	NA	NA	NA	NA	NA	NA	This is not an established disease gene. The gene disease validity assertion is from ClinGen. No inheritance or mechanism curations have been done in the absence of an established gene disease relationship.
TNNC1	191040	Arrhythmogenic right ventricular cardiomyopathy (ARVC)	Familial isolated arrhythmogenic cardiomyopathy	TNNC1-related ARVC	0016587	NO KNOWN DISEASE RELATIONSHIP	NA	NA	NA	NA	NA	NA	NA	This is not an established disease gene. The gene disease validity assertion is from ClinGen. No inheritance or mechanism curations have been done in the absence of an established gene disease relationship.
TNNI3	191044	Arrhythmogenic right ventricular cardiomyopathy (ARVC)	Familial isolated arrhythmogenic cardiomyopathy	TNNI3-related ARVC	0016587	NO KNOWN DISEASE RELATIONSHIP	NA	NA	NA	NA	NA	NA	NA	This is not an established disease gene. The gene disease validity assertion is from ClinGen. No inheritance or mechanism curations have been done in the absence of an established gene disease relationship.
TNNT2	191045	Arrhythmogenic right ventricular cardiomyopathy (ARVC)	Familial isolated arrhythmogenic cardiomyopathy	TNNT2-related ARVC	0016587	NO KNOWN DISEASE RELATIONSHIP	NA	NA	NA	NA	NA	NA	NA	This is not an established disease gene. The gene disease validity assertion is from ClinGen. No inheritance or mechanism curations have been done in the absence of an established gene disease relationship.
TPM1	191010	Arrhythmogenic right ventricular cardiomyopathy (ARVC)	Familial isolated arrhythmogenic cardiomyopathy	TPM1-related ARVC	0016587	NO KNOWN DISEASE RELATIONSHIP	NA	NA	NA	NA	NA	NA	NA	This is not an established disease gene. The gene disease validity assertion is from ClinGen. No inheritance or mechanism curations have been done in the absence of an established gene disease relationship.
TTN	188840	Arrhythmogenic right ventricular cardiomyopathy (ARVC)	Familial isolated arrhythmogenic cardiomyopathy	TTN-related ARVC	0016587	LIMITED	NA	NA	NA	NA	NA	NA	NA	This is not an established disease gene. The gene disease validity assertion is from ClinGen. No inheritance or mechanism curations have been done in the absence of an established gene disease relationship.
AKAP9	604001	Long QT Syndrome (LQTS)	Familial Long QT Syndrome	AKAP9-related LQTS	0002442;0019171	DISPUTED	NA	NA	NA	NA	NA	NA	NA	This is not an established disease gene. The gene disease validity assertion is from ClinGen. No inheritance or mechanism curations have been done in the absence of an established gene disease relationship.
ANK2	106410	Long QT Syndrome (LQTS)	Familial Long QT Syndrome	ANK2-related LQTS	0002442;0019171	DISPUTED	NA	NA	NA	NA	NA	NA	NA	This is not an established disease gene. The gene disease validity assertion is from ClinGen. No inheritance or mechanism curations have been done in the absence of an established gene disease relationship.
CACNA1C	114205	Long QT Syndrome (LQTS)	Familial Long QT Syndrome	CACNA1C-related LQTS	0002442;0019171	MODERATE	NA	NA	NA	NA	NA	NA	NA	This is not an established disease gene. The gene disease validity assertion is from ClinGen. No inheritance or mechanism curations have been done in the absence of an established gene disease relationship.
CAV3	601253	Long QT Syndrome (LQTS)	Familial Long QT Syndrome	CAV3-related LQTS	0002442;0019171	LIMITED	NA	NA	NA	NA	NA	NA	NA	This is not an established disease gene. The gene disease validity assertion is from ClinGen. No inheritance or mechanism curations have been done in the absence of an established gene disease relationship.
KCNE1	176261	Long QT Syndrome (LQTS)	Familial Long QT Syndrome	KCNE1-related LQTS	0002442;0019171	LIMITED	NA	NA	NA	NA	NA	NA	NA	This is not an established disease gene. The gene disease validity assertion is from ClinGen. No inheritance or mechanism curations have been done in the absence of an established gene disease relationship.
KCNE2	603796	Long QT Syndrome (LQTS)	Familial Long QT Syndrome	KCNE2-related LQTS	0002442;0019171	DISPUTED	NA	NA	NA	NA	NA	NA	NA	This is not an established disease gene. The gene disease validity assertion is from ClinGen. No inheritance or mechanism curations have been done in the absence of an established gene disease relationship.
KCNJ2	600681	Long QT Syndrome (LQTS)	Familial Long QT Syndrome	KCNJ2-related LQTS	0002442;0019171	LIMITED	NA	NA	NA	NA	NA	NA	NA	This is not an established disease gene. The gene disease validity assertion is from ClinGen. No inheritance or mechanism curations have been done in the absence of an established gene disease relationship.
KCNJ5	600734	Long QT Syndrome (LQTS)	Familial Long QT Syndrome	KCNJ5-related LQTS	0002442;0019171	DISPUTED	NA	NA	NA	NA	NA	NA	NA	This is not an established disease gene. The gene disease validity assertion is from ClinGen. No inheritance or mechanism curations have been done in the absence of an established gene disease relationship.
SCN4B	608256	Long QT Syndrome (LQTS)	Familial Long QT Syndrome	SCN4B-related LQTS	0002442;0019171	DISPUTED	NA	NA	NA	NA	NA	NA	NA	This is not an established disease gene. The gene disease validity assertion is from ClinGen. No inheritance or mechanism curations have been done in the absence of an established gene disease relationship.
SNTA1	601017	Long QT Syndrome (LQTS)	Familial Long QT Syndrome	SNTA1-related LQTS	0002442;0019171	DISPUTED	NA	NA	NA	NA	NA	NA	NA	This is not an established disease gene. The gene disease validity assertion is from ClinGen. No inheritance or mechanism curations have been done in the absence of an established gene disease relationship.
ACTN2	102573	Hypertrophic Cardiomyopathy (HCM)	Rare syndromic disorder with hypertrophic cardiomyopathy - isolated LVH	ACTN2-related intrinsic cardiomyopathy	0005045;0024573	MODERATE	NA	NA	NA	NA	NA	NA	NA	This is not an established disease gene. The gene disease validity assertion is from ClinGen. No inheritance or mechanism curations have been done in the absence of an established gene disease relationship.
